# Persistent or recurrent depression in young adults: associations with systemic inflammation and early life adversity

**DOI:** 10.64898/2026.11.10.26367713

**Authors:** Freya R. Shepherd, Sophie J. Fairweather, Laura D. Howe, Hannah J. Jones, Golam M. Khandaker

## Abstract

1

**Background:** There is limited research on persistent or recurrent depression into young adulthood. We examined the prevalence of recurrent/persistent depression in young adults, and associations with childhood trauma/adversity and systemic inflammation, and if inflammatory markers mediated associations between childhood trauma and subsequent depression.

**Methods:** ALSPAC participants with ICD-10 depression assessments at ages 18, 24 and 30 were classified as never depressed, transiently depressed (one episode), or persistently/recurrently depressed (≥2 episodes). Trauma/adversity from birth to age 16/17 was characterised by type, timing and burden. Interleukin-6 (IL-6) and C-reactive protein (CRP) were measured at ages 9, 16, 18 and 24. Analyses used multinomial logistic regression, linear regression and causal mediation models.

**Results:** Among 2,014 participants, 78.9% were never depressed, 15.0% had transient depression and 6.1% had persistent/recurrent depression. Trauma/adversity was more strongly associated with persistent/recurrent depression (RRR 3.17, 95% CI 1.98-5.06; FDR-P=6.2×10⁻⁶) than transient depression, with a dose-response pattern and stronger associations for threat adversities. Middle-to-late childhood (11-17 yrs) emerged as a sensitive period for persistent/recurrent (RRR 2.85, 95% CI 1.47-5.52) and transient depression (RRR 1.85, 95% CI 1.25-2.73). Trauma/adversity was associated with modestly higher IL-6 at age 24 (all FDR-adjusted P<0.05); CRP associations did not survive multiple-testing correction. Neither marker mediated trauma/adversity associations with persistent/recurrent depression.

**Conclusion:** Persistent/recurrent depression affects approximately 1 in 20 young adults. Childhood trauma/adversity, particularly during middle-to-late childhood, was associated with persistent/recurrent depression, but measured inflammatory proteins did not mediate this association. Further work is needed to understand biological mechanisms underlying the embedding early life psychosocial stress.

## Supplemental Tables for "Persistent or recurrent depression in young adults: associations with systemic inflammation and early life adversity"

### Sheet: Contents
Contents
Supplementary Table 1	Variables included in the analyses	List of exposure, outcome, covariate, biomarker, and auxiliary variables used across analyses, including original variable names, data source, generation, respondent, child age at measurement, ALSAPC variable name and descriptive label.
Supplementary Table 2	Missing data and imputation methods for covariates and auxiliary variables in the ALSPAC cohort	Assessment time points, numbers and percentages of missing observations, and imputation methods for sociodemographic covariates, biomarker collection covariates and auxiliary variables. Missing data were imputed using multiple imputation by chained equations (MICE). Child ethnicity was deterministically assigned from parental ethnicity where possible; variables excluded before MICE were not imputed. BMI; body mass index.
Supplementary Table 3	Prevalence of ICD-10 depression at ages 18, 24, and 30 years in the ALSPAC complete-case sample.	Prevalence of binary ICD-10 depression outcomes at each CIS-R assessment among participants. Percentages for depression are calculated among participants with observed depression data at each assessment age; missing percentages are calculated using the total complete-case sample denominator. CIS-R; Clinical Interview Schedule - Revised.
Supplementary Table 4	Sociodemographic characteristics of ALSPAC participants by depression pattern at ages 18, 24 and 30	Characteristics of 2,014 ALSPAC participants overall and by depression pattern for covariate variables: never depressed (n = 1,590), persistent or recurrent depression (n = 122), and transient depression (n = 302). Categorical variables are presented as counts and percentages of non-missing observations within each column; numerical variables are summarised as means (standard deviations) and medians (interquartile ranges). Missing observations are reported separately (NA). P values compare the three depression groups using Kruskal-Wallis tests, chi-square tests or Fisher’s exact tests with simulated p values, as indicated. SD, standard deviation; IQR, interquartile range; CSE, Certificate of Secondary Education; HA, housing association.
Supplementary Table 5	Biological exposure characteristics by overall sample and by depression longitudinal status.	Summary statistics are shown for C-reactive protein and interleukin-6 at available assessment ages, including complete-case N, median (IQR), mean (SD), and missingness.
Supplementary Table 6	Trauma/adversity exposure characteristics by overall sample and by depression longitudinal status.	Summary statistics are shown for all ACE and trauma exposures included, at available assessment ages, including complete-case N, median (IQR), mean (SD), and missingness.
Supplementary Table 7	Associations of childhood trauma/adversity with transient, persistent or recurrent depression across ages 18, 24 and 30 years.	Relative risk ratios (RRRs) and 95% confidence intervals (CIs) are presented for transient and persistent or recurrent depression, with the never depressed group as the reference category. RRRs correspond to a one-unit increase in the number of traumas or adverse childhood experiences (ACE) score, or to exposed versus unexposed participants for binary exposures. Models were adjusted for sex, ethnicity, maternal age at delivery, maternal education and maternal social class.
Supplementary Table 8	Childhood trauma/adversity during different developmental periods and risk of depression.	Relative risk ratios (RRRs) and 95% confidence intervals (CIs) from multinomial logistic regression models are presented for transient and persistent/recurrent depression, with the never depressed group as the reference category. Exposures were any trauma (exposed versus unexposed) and the number of traumatic experiences (per additional experience) during early childhood (0-5 yrs), middle childhood (5-11 yrs) and adolescence (11-17 yrs). Models were adjusted for sex, ethnicity, maternal age at delivery, maternal education and maternal social class.
Supplementary Table 9	Association of childhood trauma/ACE with circulating CRP and IL-6 levels throughout childhood.	Beta coefficients (β) and 95% confidence intervals (CIs) from linear regression models are presented for associations of adverse childhood experiences (ACE) score (0-16 yrs), any trauma and trauma count with C-reactive protein (CRP) and interleukin-6 (IL-6) levels. Trauma exposures were assessed during early childhood (0-5 yrs), middle childhood (5-11 yrs), adolescence (11-17 yrs) and throughout childhood (0-16/17 yrs). Results are presented for unadjusted models; models adjusted for sex, ethnicity, maternal age at delivery, maternal education and maternal social class; and models additionally adjusted for sampling variables (month and time of sample collection and recency of infection), where available.
Supplementary Table 10	Mediation of associations between childhood trauma, IL-6 and CRP at age 24 and depression outcome at age 30.	Results from causal mediation analyses examining whether circulating IL-6 and CRP at age 24 years mediated the association between childhood trauma exposure and subsequent depression outcome. Effect estimates are presented as ratios with 95% confidence intervals (CIs). Confidence intervals were estimated using 1,000 bootstrap replications. Asterisks (*) indicate P < 0.05. Estimates of the proportion mediated should be interpreted cautiously when the total or indirect effect is close to the null.
Supplementary Table 11a	Sensitivity analysis excluding the high CRP filter for inflammatory biomarker models	Linear regression estimates for associations between childhood trauma measures and inflammatory biomarkers after removing the high CRP exclusion filter. Results are shown for CRP and IL-6 across unadjusted and adjusted models.
Supplementary Table 11b	Sensitivity analysis without imputed covariate data	Relative risk ratios for associations between cumulative and individual childhood trauma measures and depression longitudinal membership, estimated without imputed covariate data. Persistent/recurrent and transient depression trajectories are compared across unadjusted and sociodemographically adjusted models.
Supplementary Table 11c	Sensitivity analysis removing partial-case inclusion	Relative risk ratios for associations between cumulative and individual childhood trauma measures and depression longitudinal membership after removing partial-case inclusion. Persistent/recurrent and transient trajectories are compared across unadjusted and sociodemographically adjusted models.

### Sheet: SuppTable1
Category	ALSAPC Variable	Variable Name	Details	Data source	Generation	Who completed	Age (of child)
Auxiliary covariates	a006	Home ownership status	Home ownership status	Questionnaire	G0	Mother	8 weeks
Auxiliary covariates	a053	Car access during pregnancy	Use of car by mum or PTNR	Questionnaire	G0	Mother	8 weeks
Auxiliary covariates	a525	Marital status	Marital Status	Questionnaire	G0	Mother	8 weeks
Auxiliary covariates	a551	Household crowding index	DV: Crowding index	Questionnaire	G0	Mother	8 weeks
Auxiliary covariates	b032a	Parity (complete cases only)	Parity (complete cases only)	Questionnaire	G0	Mother	18 weeks
Auxiliary covariates	b594	Major financial problems during pregnancy	Major financial PROB since PREG	Questionnaire	G0	Mother	18 weeks
Auxiliary covariates	c765	Paternal social class	Social Class - Paternal	Questionnaire	G0	Mother	32 weeks
Auxiliary covariates	dw042	Body mass index (Mother)	BMI or Quetelet index	Questionnaire	G0	Mother	12 weeks
Auxiliary covariates	f365	Car access in childhood	Use of car by MUM or PTNR	Questionnaire	G0	Mother	8 months
Auxiliary covariates	f7al511	Asthma diagnosis (age 7)	Child had asthma: allergy: F7	Clinic visit	G1	Child	7 years
Auxiliary covariates	f7ms026a	Body mass index at age 7	BMI: F7	Clinic visit	G1	Child	7 years
Auxiliary covariates	f9007	Month of clinic revisit (age 9)	Month of F9 revisit	Clinic visit	G1	Child	9 years
Auxiliary covariates	fddp130	Depression score (age 10)	Depression Score: F10	Clinic visit	G1	Child	10 years
Auxiliary covariates	fdms026a	Body mass index at age 10	BMI: F10	Clinic visit	G1	Child	10 years
Auxiliary covariates	fems026a	Body mass index at age 11	BMI: F11	Clinic visit	G1	Child	11 years
Auxiliary covariates	ff2039	Body mass index at Teen Focus 1	DV: Body mass index (BMI): measuring: TF1	Clinic visit	G1	Child	13 years
Auxiliary covariates	fg3139	Body mass index at Teen Focus 2	DV: Body mass index (BMI): measures: TF2	Clinic visit	G1	Child	14 years
Auxiliary covariates	fh3019	Body mass index at Teen Focus 3	DV: Body mass index (BMI): measures: TF3	Clinic visit	G1	Child	16 years
Auxiliary covariates	FJMR022a	Body mass index at Teen Focus 4	DV: BMI: TF4	Clinic visit	G1	Child	18 years
Auxiliary covariates	FKMS1040	Body mass index at age 24	DV: Body mass index (BMI): F@24	Clinic visit	G1	Child	24 years
Auxiliary covariates	g504	Persons per room (crowding measure)	DV: Crowding measure of number of persons per room in household: G file	Questionnaire	G0	Mother	2 years
Auxiliary covariates	h374	Household crowding index	DV: Crowding index	Questionnaire	G0	Mother	3 years
Auxiliary covariates	c800	Ethnic group (mother)	Ethnic group	Questionnaire	G0	Mother	32 weeks
Auxiliary covariates	c801	Ethnic group (partner)	PTNRS ethnic group	Questionnaire	G0	Mother	32 weeks
Auxiliary covariates	j350	Mother currently employed	MUM Currently Employed	Questionnaire	G0	Mother	4 years
Bio analysis covariates	c645a	Mothers highest educational qualification	Mums highest ed qualification	Questionnaire	G0	Mother	32 weeks
Bio analysis covariates	c755	Maternal social class	Social Class - Maternal	Questionnaire	G0	Mother	32 weeks
Bio analysis covariates	f9001	Month of clinic visit (age 9)	Month of F9 visit	Clinic visit	G1	Child	9 years
Bio analysis covariates	f9ms026a	Body mass index at age 9	BMI: F9	Clinic visit	G1	Child	9 years
Bio analysis covariates	f9sa002a	Sample collection start time (age 9)	Samples session start time (hours): F9	Clinic visit	G1	Child	9 years
Bio analysis covariates	f9sa011	Days since infection before clinic visit (age 9)	Infection - no. of days before visit: samples: F9 [includes ‘No infection’]	Clinic visit	G1	Child	9 years
Bio analysis covariates	kz021	Sex at birth	Participant assigned sex at birth	Other	G1	Mother	Birth
Psysocial covariates	kz021	Sex at birth	Participant assigned sex at birth	Other	G1	Mother	Birth
Psysocial covariates	c804	Ethnic group (child)	Child ethnic background	Questionnaire	G0	Mother	32 weeks
Psysocial covariates	mz028b	Mother age at delivery (grouped)	Grouped age of Mother at delivery	Other	G0	Mother	Birth
Psysocial covariates	c645a	Mothers highest educational qualification	Mums highest ed qualification	Questionnaire	G0	Mother	32 weeks
Psysocial covariates	c755	Maternal social class	Social Class - Maternal	Questionnaire	G0	Mother	32 weeks
Bio analysis covariates	FKAR0040	Month of clinic visit (age 24)	Date of clinic: Month: F@24	Clinic visit	G1	Child	24 years
Bio analysis covariates	FKCO0010	Sample collection start time (age 24)	Start time of consent/samples session: Hour: F@24	Clinic visit	G1	Child	24 years
Bio exposures	CRP_f9	C-Reactive protein	C-Reactive protein mg/l, Focus@9	Clinic	G1	Child	9 years
Bio exposures	IL6_pgml_f9	Interleukin-6 (pgml)	Interleukin 6 pg/ml, Focus@9	Clinic	G1	Child	9 years
Bio exposures	CRP_F24	C-Reactive protein	C-Reactive Protein mg/L, Focus@24	Clinic	G1	Child	24 years
Bio exposures	IL6_F24	Interleukin-6	Interleukin-6 - NPX values log2 scale, Focus@24	Clinic	G1	Child	24 years
Psysocial exposures	clon145	Any reported trauma (0–5 years)	DV: any reported trauma 0-5 yrs: TRA	other	longitudinal	G1	0-5 years
Psysocial exposures	clon159	Any reported trauma (11–17 years)	DV: any reported trauma 11-17yrs: TRA	other	longitudinal	G1	11-17 years
Psysocial exposures	clon152	Any reported trauma (5–11 years)	DV: any reported trauma 5-11 yrs: TRA	other	longitudinal	G1	5-11 years
Psysocial exposures	clon167	Number of traumas (0–5 years)	DV: number of traumas 0-5 yrs: TRA	other	longitudinal	G1	0-5 years
Psysocial exposures	clon169	Number of traumas (11–17 years)	DV: number of traumas 11-17 yrs: TRA	other	longitudinal	G1	11-17 years
Psysocial exposures	clon168	Number of traumas (5–10 years)	DV: number of traumas 5-10 yrs: TRA	other	longitudinal	G1	5-11 years
Psysocial exposures	clon122	ACE score (classic, 0–16 years)	DV: ACE score classic 0-16yrs: ACE	other	longitudinal	G1	0-16 years
Psysocial exposures	clon166	Any reported trauma (0–17 years)	DV: Any reported trauma 0-17 yrs: TRA	other	longitudinal	G1	0-17 years
Psysocial exposures	clon170	Number of traumas (0–17 years)	DV: number of traumas 0-17 yrs: TRA	other	longitudinal	G1	0-17 years
Psysocial exposures	clon160	Bullying (0–17 years)	DV: Bullying 0-17yrs: TRA	other	longitudinal	G1	0-17 years
Psysocial exposures	clon161	Domestic violence (0–17 years)	DV: Domestic violence 0-17yrs: TRA	other	longitudinal	G1	0-17 years
Psysocial exposures	clon164	Emotional cruelty (0–17 years)	DV: Emotional Cruelty 0-17 yrs: TRA	other	longitudinal	G1	0-17 years
Psysocial exposures	clon163	Emotional neglect (0–17 years)	DV: Emotional Neglect 0-17 yrs: TRA	other	longitudinal	G1	0-17 years
Psysocial exposures	clon107	Household mental health problems or suicide (0–16 years)	DV: mental health problems or suicide 0-16yrs: ACE	other	longitudinal	G1	0-16 years
Psysocial exposures	clon106	Household substance misuse (0–16 years)	DV: substance household 0-16yrs: ACE	other	longitudinal	G1	0-16 years
Psysocial exposures	clon108	Parental criminal conviction (0–16 years)	DV: parent convicted offence 0-16yrs: ACE	other	longitudinal	G1	0-16 years
Psysocial exposures	clon109	Parental separation (0–16 years)	DV: parental separation 0-16yrs: ACE	other	longitudinal	G1	0-16 years
Psysocial exposures	clon105	Parental violence (0–16 years)	DV: violence between parents 0-16yrs: ACE	other	longitudinal	G1	0-16 years
Psysocial exposures	clon165	Physical cruelty (0–17 years)	DV: Physical Cruelty 0-17 yrs: TRA	other	longitudinal	G1	0-17 years
Psysocial exposures	clon162	Sexual abuse (0–17 years)	DV: Sexual Abuse 0-17 yrs: TRA	other	longitudinal	G1	0-17 years
Psysocial exposures	clon102	Emotional abuse (0–16 years)	DV: emotional abuse 0-16yrs: ACE	other	longitudinal	G1	0-16 years
Psysocial exposures	clon100	Physical abuse (0–16 years)	DV: physical abuse 0-16yrs: ACE	other	longitudinal	G1	0-16 years

### Sheet: SuppTable2
Variable	Time point (age of child)	N with missing data (% missing)	Regression model used to impute missing data
Sex	Birth	576 (3.7%)	Logistic regression
Child ethnicity	32 weeks	3,534 (22.8%)	Deterministically filled from parental ethnicity where possible; not MICE-imputed
Mother's age at delivery	Birth	1,644 (10.6%)	Predictive mean matching
Maternal education	32 weeks	3,195 (20.6%)	Ordinal logistic regression
Maternal social class	32 weeks	5,528 (35.7%)	Ordinal logistic regression
Biomarker Collection Covariates
Variable	Time point (age of child)	N with missing data (% missing)	Regression model used to impute missing data
Month of clinic visit	Age 9	7,886 (51.0%)	Predictive mean matching
Sample collection start time	Age 9	7,953 (51.4%)	Predictive mean matching
BMI	Age 9	7,966 (51.5%)	Predictive mean matching
Days since infection before clinic visit	Age 9	7,990 (51.6%)	Not imputed; excluded before MICE
Month of clinic visit	Age 24	11,509 (74.4%)	Predictive mean matching
Sample collection start time	Age 24	11,509 (74.4%)	Predictive mean matching
BMI	Age 24	11,553 (74.7%)	Predictive mean matching
Auxiliary Variables
Variable	Time point (age of child)	N with missing data (% missing)	Regression model used to impute missing data
Home ownership status	8 weeks	2,201 (14.2%)	Multinomial regression
Marital status	8 weeks	2,146 (13.9%)	Multinomial regression
Household crowding index	8 weeks	2,437 (15.8%)	Ordinal logistic regression
Parity	18 weeks	2,765 (17.9%)	Predictive mean matching
Maternal financial difficulties	18 weeks	3,601 (23.3%)	Ordinal logistic regression
Paternal social class	32 weeks	4,652 (30.1%)	Ordinal logistic regression
Mother's BMI	12 weeks	4,007 (25.9%)	Predictive mean matching
Car use	8 weeks	2,193 (14.2%)	Logistic regression
Car use	8 months	4,415 (28.5%)	Logistic regression
Maternal employment status	4 years	7,084 (45.8%)	Logistic regression
BMI	Age 7	7,410 (47.9%)	Predictive mean matching
Childhood asthma	Age 7	15,439 (99.8%)	Not imputed; excluded before MICE
Month of revisit to clinic	Age 9	15,281 (98.8%)	Not imputed; excluded before MICE
Overall depression score	Age 10	8,232 (53.2%)	Predictive mean matching
BMI	Age 10	8,130 (52.5%)	Predictive mean matching
BMI	Age 11	8,490 (54.9%)	Predictive mean matching
Household crowding index	2 years	5,717 (36.9%)	Ordinal logistic regression
Household crowding index	3 years	6,133 (39.6%)	Ordinal logistic regression
BMI	Age 13	8,880 (57.4%)	Predictive mean matching
BMI	Age 14	9,452 (61.1%)	Predictive mean matching
BMI	Age 16	10,143 (65.6%)	Predictive mean matching
BMI	Age 18	10,476 (67.7%)	Predictive mean matching

### Sheet: SuppTable3
Age at assessment	Depressed (%)	Missing (%)
18 years	173 (8.7)	18 (0.9)
24 years	192 (9.6)	10 (0.5)
30 years	189 (9.5)	20 (1.0)

### Sheet: SuppTable4
Variable	Overall	Never Depressed	Persistent/Recurrent Depression	Transient Depression	p_value	test
Mother age at delivery (grouped)					0.376	Kruskal-Wallis
N	1,912	1,516	115	281
Mean (SD)	29.65 (4.53)	29.73 (4.42)	29.02 (4.80)	29.50 (4.97)
Median (IQR)	30.00 (27.00, 33.00)	30.00 (27.00, 33.00)	29.00 (25.00, 32.00)	30.00 (26.00, 33.00)
NA	102	74	7	21
Sex at birth					<0.001	Chi-square
Female	1,270 (63.1%)	963 (60.6%)	94 (77%)	213 (70.5%)
Male	744 (36.9%)	627 (39.4%)	28 (23%)	89 (29.5%)
NA	0	0	0	0
Ethnic group (child)					0.716	Fisher exact, simulated
Non-white	72 (3.9%)	55 (3.8%)	5 (4.4%)	12 (4.5%)
White	1,776 (96.1%)	1,411 (96.2%)	108 (95.6%)	257 (95.5%)
NA	166	124	9	33
Mothers highest educational qualification					0.019	Chi-square
A level	559 (29.9%)	455 (30.7%)	34 (30.4%)	70 (25.6%)
CSE	156 (8.4%)	119 (8%)	13 (11.6%)	24 (8.8%)
Degree	412 (22.1%)	349 (23.5%)	15 (13.4%)	48 (17.6%)
O level	629 (33.7%)	475 (32%)	43 (38.4%)	111 (40.7%)
Vocational	112 (6%)	85 (5.7%)	7 (6.2%)	20 (7.3%)
NA	146	107	10	29
Maternal social class					0.463	Fisher exact, simulated
Managerial/Technical	649 (39.2%)	523 (39.3%)	33 (35.5%)	93 (39.7%)
Partly Skilled	93 (5.6%)	75 (5.6%)	7 (7.5%)	11 (4.7%)
Professional	158 (9.5%)	131 (9.8%)	8 (8.6%)	19 (8.1%)
Skilled Manual	90 (5.4%)	72 (5.4%)	10 (10.8%)	8 (3.4%)
Skilled Non-Manual	651 (39.3%)	516 (38.8%)	35 (37.6%)	100 (42.7%)
Unskilled	16 (1%)	13 (1%)	0 (0%)	3 (1.3%)
NA	357	260	29	68
Paternal social class					0.363	Fisher exact, simulated
Managerial/Technical	676 (38.7%)	540 (38.8%)	38 (38%)	98 (38.4%)
Partly Skilled	120 (6.9%)	98 (7.1%)	7 (7%)	15 (5.9%)
Professional	292 (16.7%)	247 (17.8%)	13 (13%)	32 (12.5%)
Skilled Manual	404 (23.2%)	306 (22%)	30 (30%)	68 (26.7%)
Skilled Non-Manual	226 (13%)	178 (12.8%)	10 (10%)	38 (14.9%)
Unskilled	27 (1.5%)	21 (1.5%)	2 (2%)	4 (1.6%)
NA	269	200	22	47
Home ownership status					<0.001	Fisher exact, simulated
Council rented	90 (4.8%)	50 (3.4%)	16 (14.4%)	24 (8.9%)
HA rented	14 (0.8%)	7 (0.5%)	2 (1.8%)	5 (1.8%)
Mortgaged	1,586 (85.2%)	1,285 (86.8%)	81 (73%)	220 (81.2%)
Other	52 (2.8%)	45 (3%)	3 (2.7%)	4 (1.5%)
Owned	47 (2.5%)	37 (2.5%)	2 (1.8%)	8 (3%)
RENT PRIV FURN	40 (2.1%)	33 (2.2%)	2 (1.8%)	5 (1.8%)
RENT PRIV UNFURN	33 (1.8%)	23 (1.6%)	5 (4.5%)	5 (1.8%)
NA	152	110	11	31
Car access during pregnancy					0.103	Fisher exact, simulated
No	74 (4%)	52 (3.5%)	7 (6.3%)	15 (5.5%)
Yes	1,787 (96%)	1,427 (96.5%)	104 (93.7%)	256 (94.5%)
NA	153	111	11	31
Car access in childhood					0.007	Fisher exact, simulated
No	67 (3.7%)	43 (3%)	8 (7.5%)	16 (6%)
Yes	1,733 (96.3%)	1,384 (97%)	98 (92.5%)	251 (94%)
NA	214	163	16	35
Marital status					<0.001	Fisher exact, simulated
1st marriage	1,469 (78.1%)	1,187 (79.4%)	78 (70.3%)	204 (73.9%)
Divorced	48 (2.6%)	26 (1.7%)	7 (6.3%)	15 (5.4%)
Marriage 2 or 3	111 (5.9%)	88 (5.9%)	5 (4.5%)	18 (6.5%)
Never married	229 (12.2%)	174 (11.6%)	21 (18.9%)	34 (12.3%)
Separated	24 (1.3%)	20 (1.3%)	0 (0%)	4 (1.4%)
Widowed	1 (0.1%)	0 (0%)	0 (0%)	1 (0.4%)
NA	132	95	11	26
Mother currently employed					0.752	Chi-square
No	650 (41.3%)	522 (41.4%)	40 (44.4%)	88 (39.8%)
Yes	922 (58.7%)	739 (58.6%)	50 (55.6%)	133 (60.2%)
NA	442	329	32	81
Major financial problems during pregnancy					<0.001	Fisher exact, simulated
affected a lot	44 (2.5%)	32 (2.3%)	3 (3%)	9 (3.6%)
didnt happen	1,553 (89.7%)	1,249 (90.5%)	89 (89%)	215 (85.7%)
fairly affected	62 (3.6%)	53 (3.8%)	4 (4%)	5 (2%)
mildly affected	57 (3.3%)	32 (2.3%)	3 (3%)	22 (8.8%)
N effect at all	15 (0.9%)	14 (1%)	1 (1%)	0 (0%)
NA	283	210	22	51
Household crowding index					0.307	Fisher exact, simulated
<=0.5	1,008 (54.5%)	821 (55.8%)	55 (50%)	132 (49.3%)
>1	63 (3.4%)	47 (3.2%)	5 (4.5%)	11 (4.1%)
0.5–0.75	555 (30%)	427 (29%)	34 (30.9%)	94 (35.1%)
0.75–1	223 (12.1%)	176 (12%)	16 (14.5%)	31 (11.6%)
NA	165	119	12	34
Parity (complete cases only)					0.244	Kruskal-Wallis
N	1,836	1,461	107	268
Mean (SD)	0.71 (0.85)	0.70 (0.84)	0.70 (0.87)	0.79 (0.86)
Median (IQR)	1.00 (0.00, 1.00)	1.00 (0.00, 1.00)	1.00 (0.00, 1.00)	1.00 (0.00, 1.00)
NA	178	129	15	34

### Sheet: SuppTable5
Variable	Overall	Never depressed	Persistent/Recurrent depression	Transient depression	NA
C-reactive protein, age 9 (mg/L)
N	4952	1028	65	179	3680
Median (IQR)	0.21 (0.11, 0.52)	0.2 (0.11, 0.52)	0.24 (0.13, 0.52)	0.22 (0.12, 0.6)	0.21 (0.11, 0.52)
Mean (SD)	0.56 (1.02)	0.56 (1.08)	0.51 (0.77)	0.58 (0.91)	0.56 (1.02)
NA	10486	562	57	123	9744
Interleukin-6, age 9 (pg/mL)
N	5001	1035	65	182	3719
Median (IQR)	0.81 (0.49, 1.42)	0.77 (0.48, 1.4)	0.89 (0.61, 1.4)	0.86 (0.5, 1.6)	0.81 (0.5, 1.42)
Mean (SD)	1.29 (1.6)	1.27 (1.55)	1.28 (1.18)	1.37 (1.53)	1.29 (1.62)
NA	10437	555	57	120	9705
C-reactive protein, age 16 (mg/L)
N	3167	1074	61	194	1838
Median (IQR)	0.53 (0.28, 1.26)	0.52 (0.29, 1.24)	0.53 (0.3, 1.94)	0.58 (0.28, 1.36)	0.53 (0.27, 1.24)
Mean (SD)	1.09 (1.41)	1.08 (1.41)	1.16 (1.18)	1.12 (1.41)	1.08 (1.41)
NA	12271	516	61	108	11586
C-reactive protein, age 18 (mg/L)
N	3389	981	66	181	2161
Median (IQR)	0.38 (0.22, 0.87)	0.36 (0.21, 0.77)	0.32 (0.2, 0.96)	0.39 (0.24, 0.83)	0.4 (0.22, 0.92)
Mean (SD)	0.85 (1.27)	0.79 (1.25)	0.82 (1.29)	0.81 (1.16)	0.88 (1.29)
NA	12049	609	56	121	11263
Interleukin-6, age 24 (NPX log2)
N	2956	1219	78	220	1439
Median (IQR)	3.3 (2.94, 3.82)	3.28 (2.92, 3.73)	3.56 (3.09, 4.33)	3.35 (3.02, 3.98)	3.3 (2.93, 3.85)
Mean (SD)	3.46 (0.78)	3.41 (0.73)	3.81 (1.08)	3.57 (0.86)	3.47 (0.79)
NA	12482	371	44	82	11985
C-reactive protein, age 24 (mg/L)
N	2865	1168	69	209	1419
Median (IQR)	0.79 (0.38, 1.99)	0.8 (0.37, 1.91)	1.1 (0.42, 3.49)	0.78 (0.38, 1.95)	0.77 (0.38, 2.03)
Mean (SD)	1.55 (1.82)	1.54 (1.84)	2.24 (2.51)	1.37 (1.45)	1.54 (1.82)
NA	12573	422	53	93	12005

### Sheet: SuppTable6
Variable	Overall	Never depressed	Persistent/Recurrent depression	Transient depression	NA
Continuous and Binary measures of trauma throughout childhood
ACE score (classic, 0 - 16 years)
N	3558	2216	1083	193	66
Median (IQR)	1 (1, 3)	2 (1, 3)	1 (0, 2)	2 (1, 3)	2 (1, 3.75)
Mean (SD)	1.77 (1.54)	1.81 (1.57)	1.6 (1.44)	1.89 (1.58)	2.58 (1.74)
NA	11980	11308	507	109	56
Any reported trauma (0 - 17 years)
No	7400 (55)	6600 (57.2)	680 (44.8)	96 (34.2)	24 (21.2)
Yes	6052 (45)	4941 (42.8)	837 (55.2)	185 (65.8)	89 (78.8)
NA	2086 (13.4)	1983 (14.7)	73 (4.6)	21 (7)	9 (7.4)
Number of traumas (0 - 17 years)
N	13452	11541	1517	281	113
Median (IQR)	0 (0, 1)	0 (0, 1)	1 (0, 2)	1 (0, 2)	2 (1, 3)
Mean (SD)	0.76 (1.04)	0.71 (1)	0.96 (1.11)	1.3 (1.28)	1.75 (1.39)
NA	2086	1983	73	21	9
Binary measures of trauma during specific developmental period
Any reported trauma (0 - 5 years)
No	10736 (80.2)	9190 (80.1)	1240 (81.8)	219 (77.9)	87 (77)
Yes	2653 (19.8)	2290 (19.9)	275 (18.2)	62 (22.1)	26 (23)
NA	2149 (13.8)	2044 (15.1)	75 (4.7)	21 (7)	9 (7.4)
Any reported trauma (5 - 11 years)
No	7562 (67.7)	6387 (68.9)	964 (63.8)	162 (57.9)	49 (43.8)
Yes	3605 (32.3)	2878 (31.1)	546 (36.2)	118 (42.1)	63 (56.2)
NA	4371 (28.1)	4259 (31.5)	80 (5)	22 (7.3)	10 (8.2)
Any reported trauma (11 - 17 years)
No	6790 (71.9)	5545 (73.6)	1042 (68.9)	155 (55.6)	48 (43.2)
Yes	2648 (28.1)	1990 (26.4)	471 (31.1)	124 (44.4)	63 (56.8)
NA	6100 (39.3)	5989 (44.3)	77 (4.8)	23 (7.6)	11 (9)
Continuous measures of trauma during specific developmental period
Number of traumas (0 - 5 years)
N	13389	11480	1515	281	113
Median (IQR)	0 (0, 0)	0 (0, 0)	0 (0, 0)	0 (0, 0)	0 (0, 0)
Mean (SD)	0.27 (0.61)	0.27 (0.61)	0.25 (0.58)	0.33 (0.69)	0.33 (0.67)
NA	2149	2044	75	21	9
Number of traumas (5 - 11 years)
N	11167	9265	1510	280	112
Median (IQR)	0 (0, 1)	0 (0, 1)	0 (0, 1)	0 (0, 1)	1 (0, 1)
Mean (SD)	0.46 (0.78)	0.44 (0.76)	0.52 (0.81)	0.67 (0.96)	0.89 (1.03)
NA	4371	4259	80	22	10
Number of traumas (11 - 17 years)
N	9437	7534	1513	279	111
Median (IQR)	0 (0, 1)	0 (0, 0)	0 (0, 1)	0 (0, 1)	1 (0, 1)
Mean (SD)	0.33 (0.62)	0.3 (0.59)	0.38 (0.66)	0.61 (0.84)	0.85 (0.92)
NA	6101	5990	77	23	11
Binary measures of specific types of trauma
Household mental health problems or suicide (0 - 16 years)
No	4176 (57.3)	3168 (56.3)	834 (62.6)	136 (56.7)	38 (41.3)
Yes	3111 (42.7)	2455 (43.7)	498 (37.4)	104 (43.3)	54 (58.7)
NA	8251 (53.1)	7901 (58.4)	258 (16.2)	62 (20.5)	30 (24.6)
Household substance misuse (0 - 16 years)
No	6585 (90.6)	5087 (90.1)	1203 (92.2)	214 (92.2)	81 (91)
Yes	687 (9.4)	559 (9.9)	102 (7.8)	18 (7.8)	8 (9)
NA	8266 (53.2)	7878 (58.3)	285 (17.9)	70 (23.2)	33 (27)
Parental criminal conviction (0 - 16 years)
No	7018 (92.9)	5465 (92.8)	1250 (93.8)	221 (91.7)	82 (89.1)
Yes	534 (7.1)	421 (7.2)	83 (6.2)	20 (8.3)	10 (10.9)
NA	7986 (51.4)	7638 (56.5)	257 (16.2)	61 (20.2)	30 (24.6)
Parental separation (0 - 16 years)
No	4865 (74.6)	3645 (73.5)	979 (77.9)	180 (81.1)	61 (71.8)
Yes	1655 (25.4)	1311 (26.5)	278 (22.1)	42 (18.9)	24 (28.2)
NA	9018 (58)	8568 (63.4)	333 (20.9)	80 (26.5)	37 (30.3)
Parental violence (0 - 16 years)
No	5133 (81.1)	3857 (80.5)	1030 (84.2)	184 (80)	62 (72.1)
Yes	1199 (18.9)	935 (19.5)	194 (15.8)	46 (20)	24 (27.9)
NA	9206 (59.2)	8732 (64.6)	366 (23)	72 (23.8)	36 (29.5)
Emotional abuse (0 - 16 years)
No	5505 (80.6)	4171 (80.3)	1079 (82.1)	190 (81.5)	65 (71.4)
Yes	1325 (19.4)	1021 (19.7)	235 (17.9)	43 (18.5)	26 (28.6)
NA	8708 (56)	8332 (61.6)	276 (17.4)	69 (22.8)	31 (25.4)
Physical abuse (0 - 16 years)
No	5414 (85.1)	4088 (86.6)	1093 (82.9)	173 (74.9)	60 (66.7)
Yes	945 (14.9)	632 (13.4)	225 (17.1)	58 (25.1)	30 (33.3)
NA	9179 (59.1)	8804 (65.1)	272 (17.1)	71 (23.5)	32 (26.2)
Bullying (0 - 17 years)
No	8368 (75.7)	7030 (76.8)	1093 (72.6)	179 (63.9)	66 (58.9)
Yes	2687 (24.3)	2127 (23.2)	413 (27.4)	101 (36.1)	46 (41.1)
NA	4483 (28.9)	4367 (32.3)	84 (5.3)	22 (7.3)	10 (8.2)
Domestic violence (0 - 17 years)
No	10094 (80.1)	8525 (79.7)	1264 (83.7)	222 (79)	83 (73.5)
Yes	2509 (19.9)	2174 (20.3)	246 (16.3)	59 (21)	30 (26.5)
NA	2935 (18.9)	2825 (20.9)	80 (5)	21 (7)	9 (7.4)
Emotional cruelty (0 - 17 years)
No	11093 (83.9)	9568 (84.5)	1232 (81.3)	219 (78.2)	74 (65.5)
Yes	2135 (16.1)	1751 (15.5)	284 (18.7)	61 (21.8)	39 (34.5)
NA	2310 (14.9)	2205 (16.3)	74 (4.7)	22 (7.3)	9 (7.4)
Emotional neglect (0 - 17 years)
No	8826 (93.2)	7079 (93.3)	1405 (93.4)	246 (89.1)	96 (88.1)
Yes	649 (6.8)	507 (6.7)	99 (6.6)	30 (10.9)	13 (11.9)
NA	6063 (39)	5938 (43.9)	86 (5.4)	26 (8.6)	13 (10.7)
Physical cruelty (0 - 17 years)
No	11653 (87.7)	10148 (89.2)	1226 (80.9)	210 (74.7)	69 (61.1)
Yes	1637 (12.3)	1232 (10.8)	290 (19.1)	71 (25.3)	44 (38.9)
NA	2248 (14.5)	2144 (15.9)	74 (4.7)	21 (7)	9 (7.4)
Sexual abuse (0 - 17 years)
No	11416 (95.4)	9713 (96.5)	1382 (91.5)	234 (84.2)	87 (77)
Yes	553 (4.6)	355 (3.5)	128 (8.5)	44 (15.8)	26 (23)
NA	3569 (23)	3456 (25.6)	80 (5)	24 (7.9)	9 (7.4)

### Sheet: SuppTable7
Exposure Type	Exposure	Depression Trajectory	Adjustment Model	RRR (95% CI)	P-value	FDR-adjusted P-value	FDR Significant	Log Coefficient (β)	Standard Error	Relative Risk Ratio	95% CI Lower	95% CI Upper
Continuous / count measure	ACE score	Persistent/Recurrent	Adjusted for sex, ethnicity, maternal age, education and social class	1.44 (1.24, 1.68)	1.55e-06	6.2e-06	Yes	0.367	0.076	1.443	1.242	1.675
Continuous / count measure	ACE score	Persistent/Recurrent	Unadjusted	1.44 (1.25, 1.66)	4.48e-07	3.58e-06	Yes	0.367	0.073	1.443	1.252	1.664
Continuous / count measure	Number of traumas	Persistent/Recurrent	Adjusted for sex, ethnicity, maternal age, education and social class	1.65 (1.43, 1.91)	1.52e-11	2.44e-10	Yes	0.501	0.074	1.65	1.426	1.908
Continuous / count measure	Number of traumas	Persistent/Recurrent	Unadjusted	1.63 (1.41, 1.88)	1.28e-11	2.05e-10	Yes	0.488	0.072	1.629	1.415	1.877
Continuous / count measure	ACE score	Transient	Adjusted for sex, ethnicity, maternal age, education and social class	1.16 (1.04, 1.28)	0.00543	0.0145	Yes	0.146	0.052	1.157	1.044	1.282
Continuous / count measure	ACE score	Transient	Unadjusted	1.14 (1.03, 1.25)	0.0126	0.0289	Yes	0.127	0.051	1.135	1.028	1.254
Continuous / count measure	Number of traumas	Transient	Adjusted for sex, ethnicity, maternal age, education and social class	1.29 (1.16, 1.44)	1.86e-06	2.97e-05	Yes	0.257	0.054	1.293	1.163	1.437
Continuous / count measure	Number of traumas	Transient	Unadjusted	1.27 (1.15, 1.41)	5.59e-06	8.94e-05	Yes	0.24	0.053	1.271	1.146	1.409
Binary trauma measure	Any reported trauma	Persistent/Recurrent	Adjusted for sex, ethnicity, maternal age, education and social class	3.17 (1.98, 5.06)	1.42e-06	6.2e-06	Yes	1.153	0.239	3.166	1.982	5.058
Binary trauma measure	Any reported trauma	Persistent/Recurrent	Unadjusted	3.01 (1.90, 4.78)	2.88e-06	9.23e-06	Yes	1.103	0.236	3.013	1.898	4.783
Binary trauma measure	Bullying	Persistent/Recurrent	Adjusted for sex, ethnicity, maternal age, education and social class	1.98 (1.32, 2.96)	0.000886	0.00158	Yes	0.682	0.205	1.979	1.323	2.958
Binary trauma measure	Bullying	Persistent/Recurrent	Unadjusted	1.84 (1.24, 2.73)	0.00227	0.00404	Yes	0.612	0.201	1.845	1.245	2.733
Binary trauma measure	Domestic violence	Persistent/Recurrent	Adjusted for sex, ethnicity, maternal age, education and social class	1.81 (1.15, 2.84)	0.00988	0.0148	Yes	0.594	0.23	1.811	1.153	2.843
Binary trauma measure	Domestic violence	Persistent/Recurrent	Unadjusted	1.86 (1.20, 2.88)	0.00575	0.00836	Yes	0.619	0.224	1.857	1.197	2.882
Binary trauma measure	Emotional abuse	Persistent/Recurrent	Adjusted for sex, ethnicity, maternal age, education and social class	1.83 (1.12, 2.99)	0.016	0.0213	Yes	0.603	0.25	1.828	1.119	2.985
Binary trauma measure	Emotional abuse	Persistent/Recurrent	Unadjusted	1.84 (1.14, 2.96)	0.0122	0.0163	Yes	0.609	0.243	1.838	1.142	2.959
Binary trauma measure	Emotional cruelty	Persistent/Recurrent	Adjusted for sex, ethnicity, maternal age, education and social class	2.37 (1.56, 3.59)	5.58e-05	0.000149	Yes	0.861	0.214	2.365	1.556	3.595
Binary trauma measure	Emotional cruelty	Persistent/Recurrent	Unadjusted	2.29 (1.52, 3.44)	7.31e-05	0.000174	Yes	0.827	0.209	2.287	1.519	3.441
Binary trauma measure	Emotional neglect	Persistent/Recurrent	Adjusted for sex, ethnicity, maternal age, education and social class	1.97 (1.05, 3.67)	0.0337	0.0414	Yes	0.677	0.319	1.968	1.054	3.674
Binary trauma measure	Emotional neglect	Persistent/Recurrent	Unadjusted	1.92 (1.04, 3.55)	0.0371	0.0456	Yes	0.653	0.313	1.922	1.04	3.551
Binary trauma measure	Household mental health problems or suicide	Persistent/Recurrent	Adjusted for sex, ethnicity, maternal age, education and social class	2.29 (1.48, 3.54)	0.000215	0.000429	Yes	0.827	0.223	2.286	1.475	3.541
Binary trauma measure	Household mental health problems or suicide	Persistent/Recurrent	Unadjusted	2.38 (1.55, 3.66)	7.63e-05	0.000174	Yes	0.867	0.219	2.38	1.549	3.657
Binary trauma measure	Household substance misuse	Persistent/Recurrent	Adjusted for sex, ethnicity, maternal age, education and social class	1.18 (0.55, 2.55)	0.673	0.673	No	0.165	0.392	1.18	0.547	2.545
Binary trauma measure	Household substance misuse	Persistent/Recurrent	Unadjusted	1.16 (0.55, 2.48)	0.692	0.692	No	0.153	0.385	1.165	0.548	2.476
Binary trauma measure	Parental criminal conviction	Persistent/Recurrent	Adjusted for sex, ethnicity, maternal age, education and social class	1.90 (0.93, 3.86)	0.077	0.088	No	0.64	0.362	1.897	0.933	3.856
Binary trauma measure	Parental criminal conviction	Persistent/Recurrent	Unadjusted	1.84 (0.92, 3.67)	0.0856	0.0978	No	0.608	0.354	1.837	0.918	3.673
Binary trauma measure	Parental separation	Persistent/Recurrent	Adjusted for sex, ethnicity, maternal age, education and social class	1.18 (0.71, 1.96)	0.53	0.566	No	0.163	0.261	1.178	0.707	1.962
Binary trauma measure	Parental separation	Persistent/Recurrent	Unadjusted	1.39 (0.85, 2.26)	0.192	0.205	No	0.326	0.25	1.386	0.848	2.264
Binary trauma measure	Parental violence	Persistent/Recurrent	Adjusted for sex, ethnicity, maternal age, education and social class	1.95 (1.17, 3.25)	0.0102	0.0148	Yes	0.669	0.26	1.951	1.172	3.249
Binary trauma measure	Parental violence	Persistent/Recurrent	Unadjusted	2.06 (1.25, 3.37)	0.00438	0.007	Yes	0.72	0.253	2.055	1.252	3.374
Binary trauma measure	Physical abuse	Persistent/Recurrent	Adjusted for sex, ethnicity, maternal age, education and social class	2.45 (1.53, 3.92)	0.000192	0.000429	Yes	0.896	0.24	2.45	1.53	3.923
Binary trauma measure	Physical abuse	Persistent/Recurrent	Unadjusted	2.43 (1.53, 3.85)	0.000162	0.000324	Yes	0.887	0.235	2.429	1.532	3.852
Binary trauma measure	Physical cruelty	Persistent/Recurrent	Adjusted for sex, ethnicity, maternal age, education and social class	2.91 (1.93, 4.37)	3e-07	2.4e-06	Yes	1.067	0.208	2.908	1.933	4.375
Binary trauma measure	Physical cruelty	Persistent/Recurrent	Unadjusted	2.70 (1.81, 4.02)	1.12e-06	5.09e-06	Yes	0.992	0.204	2.696	1.809	4.019
Binary trauma measure	Sexual abuse	Persistent/Recurrent	Adjusted for sex, ethnicity, maternal age, education and social class	2.86 (1.75, 4.67)	2.83e-05	9.07e-05	Yes	1.05	0.251	2.857	1.748	4.671
Binary trauma measure	Sexual abuse	Persistent/Recurrent	Unadjusted	3.23 (2.01, 5.18)	1.27e-06	5.09e-06	Yes	1.171	0.242	3.227	2.009	5.184
Binary trauma measure	Any reported trauma	Transient	Adjusted for sex, ethnicity, maternal age, education and social class	1.65 (1.26, 2.16)	0.000307	0.00246	Yes	0.5	0.139	1.649	1.257	2.163
Binary trauma measure	Any reported trauma	Transient	Unadjusted	1.57 (1.20, 2.04)	0.000979	0.00522	Yes	0.448	0.136	1.566	1.199	2.044
Binary trauma measure	Bullying	Transient	Adjusted for sex, ethnicity, maternal age, education and social class	1.59 (1.21, 2.09)	0.000941	0.00376	Yes	0.464	0.14	1.59	1.208	2.093
Binary trauma measure	Bullying	Transient	Unadjusted	1.49 (1.14, 1.95)	0.00347	0.0121	Yes	0.401	0.137	1.493	1.141	1.954
Binary trauma measure	Domestic violence	Transient	Adjusted for sex, ethnicity, maternal age, education and social class	1.39 (1.00, 1.92)	0.0498	0.0885	No	0.326	0.166	1.385	1	1.918
Binary trauma measure	Domestic violence	Transient	Unadjusted	1.37 (0.99, 1.88)	0.0548	0.0973	No	0.312	0.162	1.366	0.994	1.877
Binary trauma measure	Emotional abuse	Transient	Adjusted for sex, ethnicity, maternal age, education and social class	1.08 (0.75, 1.56)	0.689	0.735	No	0.075	0.188	1.078	0.746	1.557
Binary trauma measure	Emotional abuse	Transient	Unadjusted	1.04 (0.73, 1.49)	0.832	0.887	No	0.039	0.184	1.04	0.726	1.49
Binary trauma measure	Emotional cruelty	Transient	Adjusted for sex, ethnicity, maternal age, education and social class	1.23 (0.90, 1.70)	0.194	0.235	No	0.211	0.162	1.234	0.898	1.696
Binary trauma measure	Emotional cruelty	Transient	Unadjusted	1.21 (0.88, 1.65)	0.235	0.289	No	0.189	0.159	1.208	0.885	1.65
Binary trauma measure	Emotional neglect	Transient	Adjusted for sex, ethnicity, maternal age, education and social class	1.74 (1.12, 2.70)	0.0129	0.0259	Yes	0.554	0.223	1.741	1.124	2.695
Binary trauma measure	Emotional neglect	Transient	Unadjusted	1.73 (1.13, 2.66)	0.0125	0.0289	Yes	0.549	0.22	1.731	1.125	2.662
Binary trauma measure	Household mental health problems or suicide	Transient	Adjusted for sex, ethnicity, maternal age, education and social class	1.30 (0.98, 1.72)	0.0709	0.103	No	0.261	0.144	1.298	0.978	1.722
Binary trauma measure	Household mental health problems or suicide	Transient	Unadjusted	1.28 (0.97, 1.69)	0.0816	0.131	No	0.247	0.142	1.281	0.969	1.692
Binary trauma measure	Household substance misuse	Transient	Adjusted for sex, ethnicity, maternal age, education and social class	1.06 (0.62, 1.80)	0.829	0.829	No	0.058	0.271	1.06	0.624	1.802
Binary trauma measure	Household substance misuse	Transient	Unadjusted	0.99 (0.59, 1.67)	0.977	0.977	No	-0.008	0.266	0.992	0.589	1.672
Binary trauma measure	Parental criminal conviction	Transient	Adjusted for sex, ethnicity, maternal age, education and social class	1.40 (0.83, 2.36)	0.205	0.235	No	0.337	0.266	1.4	0.832	2.358
Binary trauma measure	Parental criminal conviction	Transient	Unadjusted	1.36 (0.82, 2.27)	0.233	0.289	No	0.31	0.26	1.363	0.819	2.267
Binary trauma measure	Parental separation	Transient	Adjusted for sex, ethnicity, maternal age, education and social class	0.78 (0.54, 1.13)	0.197	0.235	No	-0.243	0.189	0.784	0.542	1.135
Binary trauma measure	Parental separation	Transient	Unadjusted	0.82 (0.57, 1.18)	0.287	0.329	No	-0.196	0.184	0.822	0.573	1.18
Binary trauma measure	Parental violence	Transient	Adjusted for sex, ethnicity, maternal age, education and social class	1.41 (0.98, 2.03)	0.0673	0.103	No	0.341	0.186	1.406	0.976	2.026
Binary trauma measure	Parental violence	Transient	Unadjusted	1.33 (0.93, 1.90)	0.121	0.176	No	0.283	0.182	1.327	0.928	1.898
Binary trauma measure	Physical abuse	Transient	Adjusted for sex, ethnicity, maternal age, education and social class	1.71 (1.22, 2.40)	0.00169	0.00542	Yes	0.539	0.172	1.714	1.224	2.398
Binary trauma measure	Physical abuse	Transient	Unadjusted	1.63 (1.17, 2.27)	0.00379	0.0121	Yes	0.488	0.168	1.629	1.171	2.266
Binary trauma measure	Physical cruelty	Transient	Adjusted for sex, ethnicity, maternal age, education and social class	1.51 (1.11, 2.05)	0.00779	0.0178	Yes	0.412	0.155	1.51	1.115	2.045
Binary trauma measure	Physical cruelty	Transient	Unadjusted	1.43 (1.06, 1.93)	0.0188	0.0376	Yes	0.357	0.152	1.429	1.061	1.925
Binary trauma measure	Sexual abuse	Transient	Adjusted for sex, ethnicity, maternal age, education and social class	1.94 (1.33, 2.84)	0.000602	0.00321	Yes	0.664	0.194	1.943	1.33	2.84
Binary trauma measure	Sexual abuse	Transient	Unadjusted	2.03 (1.40, 2.94)	0.000172	0.00138	Yes	0.708	0.189	2.03	1.403	2.938

### Sheet: SuppTable8
Exposure Type	Analysis Group	Exposure	Trauma Age Window	Outcome	Adjustment Model	OR (95% CI) or RRR (95% CI)	P-value	FDR-adjusted P-value	Bonferroni-adjusted P-value	FDR Significant	Log Odds Coefficient (β)	Standard Error	Odds Ratio	95% CI Lower	95% CI Upper
Binary trauma timing measure	Any Trauma Timing	Any reported trauma (11–17 years)	11–17 years	Age 18	Adjusted for sex, ethnicity, maternal age, education and social class	2.30 (1.41, 3.77)	0.000932	0.0028	0.0028	Yes	0.834	0.252	2.303	1.405	3.774
Binary trauma timing measure	Any Trauma Timing	Any reported trauma (11–17 years)	11–17 years	Age 18	Unadjusted	2.26 (1.39, 3.68)	0.00104	0.00311	0.00311	Yes	0.816	0.249	2.262	1.389	3.682
Binary trauma timing measure	Any Trauma Timing	Any reported trauma (11–17 years)	11–17 years	Age 24	Adjusted for sex, ethnicity, maternal age, education and social class	2.07 (1.27, 3.38)	0.00373	0.0112	0.0112	Yes	0.726	0.25	2.068	1.265	3.378
Binary trauma timing measure	Any Trauma Timing	Any reported trauma (11–17 years)	11–17 years	Age 24	Unadjusted	2.05 (1.26, 3.34)	0.00375	0.0112	0.0112	Yes	0.719	0.248	2.053	1.262	3.339
Binary trauma timing measure	Any Trauma Timing	Any reported trauma (11–17 years)	11–17 years	Age 30	Adjusted for sex, ethnicity, maternal age, education and social class	1.56 (0.92, 2.64)	0.0983	0.147	0.295	No	0.444	0.268	1.559	0.921	2.638
Binary trauma timing measure	Any Trauma Timing	Any reported trauma (11–17 years)	11–17 years	Age 30	Unadjusted	1.54 (0.92, 2.58)	0.103	0.155	0.31	No	0.43	0.264	1.538	0.916	2.579
Continuous / count measure	Trauma Counts	Number of traumas (11–17 years)	11–17 years	Age 18	Adjusted for sex, ethnicity, maternal age, education and social class	1.59 (1.30, 1.94)	7.75e-06	2.32e-05	2.32e-05	Yes	0.461	0.103	1.586	1.296	1.941
Continuous / count measure	Trauma Counts	Number of traumas (11–17 years)	11–17 years	Age 18	Unadjusted	1.60 (1.32, 1.96)	3.22e-06	9.65e-06	9.65e-06	Yes	0.473	0.102	1.605	1.315	1.958
Continuous / count measure	Trauma Counts	Number of traumas (11–17 years)	11–17 years	Age 24	Adjusted for sex, ethnicity, maternal age, education and social class	1.84 (1.52, 2.22)	4.11e-10	1.23e-09	1.23e-09	Yes	0.607	0.097	1.835	1.517	2.22
Continuous / count measure	Trauma Counts	Number of traumas (11–17 years)	11–17 years	Age 24	Unadjusted	1.83 (1.52, 2.21)	2.53e-10	7.6e-10	7.6e-10	Yes	0.605	0.096	1.831	1.518	2.208
Continuous / count measure	Trauma Counts	Number of traumas (11–17 years)	11–17 years	Age 30	Adjusted for sex, ethnicity, maternal age, education and social class	1.26 (1.02, 1.56)	0.031	0.0464	0.0929	Yes	0.232	0.107	1.261	1.021	1.557
Continuous / count measure	Trauma Counts	Number of traumas (11–17 years)	11–17 years	Age 30	Unadjusted	1.26 (1.02, 1.55)	0.0292	0.0627	0.0875	No	0.231	0.106	1.26	1.024	1.55
Binary trauma timing measure	Any Trauma Timing	Any reported trauma (0–5 years)	0–5 years	Persistent/Recurrent	Adjusted for sex, ethnicity, maternal age, education and social class	1.35 (0.39, 4.70)	0.634	0.634	1	No	0.302	0.635	1.353	0.389	4.698
Binary trauma timing measure	Any Trauma Timing	Any reported trauma (0–5 years)	0–5 years	Persistent/Recurrent	Unadjusted	1.29 (0.38, 4.43)	0.683	0.683	1	No	0.257	0.628	1.293	0.378	4.426
Binary trauma timing measure	Any Trauma Timing	Any reported trauma (0–5 years)	0–5 years	Transient	Adjusted for sex, ethnicity, maternal age, education and social class	1.26 (0.65, 2.44)	0.489	0.489	1	No	0.233	0.337	1.262	0.652	2.441
Binary trauma timing measure	Any Trauma Timing	Any reported trauma (0–5 years)	0–5 years	Transient	Unadjusted	1.21 (0.63, 2.31)	0.565	0.587	1	No	0.191	0.331	1.21	0.633	2.315
Binary trauma timing measure	Any Trauma Timing	Any reported trauma (11–17 years)	11–17 years	Persistent/Recurrent	Adjusted for sex, ethnicity, maternal age, education and social class	2.85 (1.47, 5.51)	0.00191	0.00572	0.00572	Yes	1.046	0.337	2.845	1.47	5.506
Binary trauma timing measure	Any Trauma Timing	Any reported trauma (11–17 years)	11–17 years	Persistent/Recurrent	Unadjusted	2.75 (1.43, 5.29)	0.00239	0.00716	0.00716	Yes	1.012	0.333	2.752	1.432	5.287
Binary trauma timing measure	Any Trauma Timing	Any reported trauma (11–17 years)	11–17 years	Transient	Adjusted for sex, ethnicity, maternal age, education and social class	1.85 (1.25, 2.73)	0.00203	0.00609	0.00609	Yes	0.613	0.199	1.846	1.251	2.725
Binary trauma timing measure	Any Trauma Timing	Any reported trauma (11–17 years)	11–17 years	Transient	Unadjusted	1.82 (1.24, 2.67)	0.00223	0.0067	0.0067	Yes	0.598	0.196	1.818	1.239	2.668
Binary trauma timing measure	Any Trauma Timing	Any reported trauma (5–11 years)	5–11 years	Persistent/Recurrent	Adjusted for sex, ethnicity, maternal age, education and social class	2.49 (1.27, 4.90)	0.00795	0.0119	0.0239	Yes	0.914	0.344	2.494	1.27	4.897
Binary trauma timing measure	Any Trauma Timing	Any reported trauma (5–11 years)	5–11 years	Persistent/Recurrent	Unadjusted	2.33 (1.20, 4.52)	0.0123	0.0184	0.0368	Yes	0.846	0.338	2.331	1.202	4.52
Binary trauma timing measure	Any Trauma Timing	Any reported trauma (5–11 years)	5–11 years	Transient	Adjusted for sex, ethnicity, maternal age, education and social class	1.22 (0.79, 1.88)	0.368	0.489	1	No	0.199	0.221	1.22	0.791	1.883
Binary trauma timing measure	Any Trauma Timing	Any reported trauma (5–11 years)	5–11 years	Transient	Unadjusted	1.13 (0.73, 1.72)	0.587	0.587	1	No	0.118	0.217	1.125	0.735	1.722
Continuous / count measure	Trauma Counts	Number of traumas (0–5 years)	0–5 years	Persistent/Recurrent	Adjusted for sex, ethnicity, maternal age, education and social class	0.97 (0.70, 1.35)	0.863	0.863	1	No	-0.029	0.168	0.971	0.698	1.351
Continuous / count measure	Trauma Counts	Number of traumas (0–5 years)	0–5 years	Persistent/Recurrent	Unadjusted	0.97 (0.70, 1.34)	0.837	0.837	1	No	-0.034	0.165	0.967	0.7	1.335
Continuous / count measure	Trauma Counts	Number of traumas (0–5 years)	0–5 years	Transient	Adjusted for sex, ethnicity, maternal age, education and social class	1.16 (0.93, 1.44)	0.189	0.255	0.567	No	0.145	0.11	1.156	0.931	1.436
Continuous / count measure	Trauma Counts	Number of traumas (0–5 years)	0–5 years	Transient	Unadjusted	1.14 (0.93, 1.41)	0.214	0.321	0.643	No	0.134	0.108	1.143	0.926	1.412
Continuous / count measure	Trauma Counts	Number of traumas (11–17 years)	11–17 years	Persistent/Recurrent	Adjusted for sex, ethnicity, maternal age, education and social class	1.83 (1.45, 2.32)	4.74e-07	1.42e-06	1.42e-06	Yes	0.604	0.12	1.83	1.447	2.315
Continuous / count measure	Trauma Counts	Number of traumas (11–17 years)	11–17 years	Persistent/Recurrent	Unadjusted	1.84 (1.46, 2.32)	2.14e-07	6.41e-07	6.41e-07	Yes	0.611	0.118	1.843	1.463	2.322
Continuous / count measure	Trauma Counts	Number of traumas (11–17 years)	11–17 years	Transient	Adjusted for sex, ethnicity, maternal age, education and social class	1.46 (1.23, 1.74)	1.89e-05	5.68e-05	5.68e-05	Yes	0.379	0.089	1.461	1.228	1.738
Continuous / count measure	Trauma Counts	Number of traumas (11–17 years)	11–17 years	Transient	Unadjusted	1.45 (1.22, 1.72)	1.9e-05	5.71e-05	5.71e-05	Yes	0.374	0.087	1.453	1.224	1.725
Continuous / count measure	Trauma Counts	Number of traumas (5–10 years)	5–11 years	Persistent/Recurrent	Adjusted for sex, ethnicity, maternal age, education and social class	1.34 (1.07, 1.67)	0.01	0.0151	0.0301	Yes	0.291	0.113	1.337	1.072	1.669
Continuous / count measure	Trauma Counts	Number of traumas (5–10 years)	5–11 years	Persistent/Recurrent	Unadjusted	1.30 (1.05, 1.61)	0.017	0.0255	0.0511	Yes	0.262	0.11	1.3	1.048	1.612
Continuous / count measure	Trauma Counts	Number of traumas (5–10 years)	5–11 years	Transient	Adjusted for sex, ethnicity, maternal age, education and social class	1.10 (0.93, 1.29)	0.255	0.255	0.764	No	0.095	0.083	1.099	0.934	1.294
Continuous / count measure	Trauma Counts	Number of traumas (5–10 years)	5–11 years	Transient	Unadjusted	1.07 (0.91, 1.26)	0.406	0.406	1	No	0.068	0.082	1.07	0.912	1.256

### Sheet: SuppTable9
Exposure Type	Exposure	Trauma Age Window	Biomarker	Biomarker Age	Adjustment Model	Beta (95% CI)	P-value	FDR-adjusted P-value	Bonferroni-adjusted P-value	FDR Significant	Beta Coefficient	Standard Error	95% CI Lower	95% CI Upper	m
Any trauma timing measure	Any reported trauma	0-5 years	CRP	Age 16	A | Unadjusted	0.022 (-0.063, 0.108)	0.609	0.609	1	No	0.022	0.044	-0.063	0.108	20
Any trauma timing measure	Any reported trauma	0-5 years	CRP	Age 16	B | Sex, child ethnicity, maternal age at delivery, maternal education and maternal social class	0.007 (-0.079, 0.093)	0.868	0.868	1	No	0.007	0.044	-0.079	0.093	20
Any trauma timing measure	Any reported trauma	5-11 years	CRP	Age 16	A | Unadjusted	0.026 (-0.045, 0.097)	0.47	0.609	0.94	No	0.026	0.036	-0.045	0.097	20
Any trauma timing measure	Any reported trauma	5-11 years	CRP	Age 16	B | Sex, child ethnicity, maternal age at delivery, maternal education and maternal social class	0.021 (-0.050, 0.092)	0.562	0.868	1	No	0.021	0.036	-0.05	0.092	20
Full age range / cumulative exposure	ACE score	0-16 years	CRP	Age 16	A | Unadjusted	0.000 (-0.027, 0.027)	0.999	0.999	0.999	No	0	0.014	-0.027	0.027	20
Full age range / cumulative exposure	ACE score	0-16 years	CRP	Age 16	B | Sex, child ethnicity, maternal age at delivery, maternal education and maternal social class	-0.004 (-0.031, 0.024)	0.792	0.792	0.792	No	-0.004	0.014	-0.031	0.024	20
Trauma count timing measure	Number of traumas	0-5 years	CRP	Age 16	A | Unadjusted	0.000 (-0.054, 0.054)	0.989	0.989	1	No	0	0.028	-0.054	0.054	20
Trauma count timing measure	Number of traumas	0-5 years	CRP	Age 16	B | Sex, child ethnicity, maternal age at delivery, maternal education and maternal social class	-0.006 (-0.061, 0.048)	0.815	0.815	1	No	-0.006	0.028	-0.061	0.048	20
Trauma count timing measure	Number of traumas	5-11 years	CRP	Age 16	A | Unadjusted	0.010 (-0.032, 0.053)	0.637	0.989	1	No	0.01	0.022	-0.032	0.053	20
Trauma count timing measure	Number of traumas	5-11 years	CRP	Age 16	B | Sex, child ethnicity, maternal age at delivery, maternal education and maternal social class	0.006 (-0.036, 0.049)	0.765	0.815	1	No	0.006	0.022	-0.036	0.049	20
Any trauma timing measure	Any reported trauma	0-5 years	CRP	Age 18	A | Unadjusted	-0.025 (-0.115, 0.064)	0.582	0.776	1	No	-0.025	0.046	-0.115	0.064	20
Any trauma timing measure	Any reported trauma	0-5 years	CRP	Age 18	B | Sex, child ethnicity, maternal age at delivery, maternal education and maternal social class	-0.031 (-0.120, 0.058)	0.491	0.547	1	No	-0.031	0.045	-0.12	0.058	20
Any trauma timing measure	Any reported trauma	11-17 years	CRP	Age 18	A | Unadjusted	0.046 (-0.030, 0.122)	0.235	0.776	0.942	No	0.046	0.039	-0.03	0.122	20
Any trauma timing measure	Any reported trauma	11-17 years	CRP	Age 18	B | Sex, child ethnicity, maternal age at delivery, maternal education and maternal social class	0.049 (-0.027, 0.124)	0.205	0.461	0.821	No	0.049	0.038	-0.027	0.124	20
Any trauma timing measure	Any reported trauma	5-11 years	CRP	Age 18	A | Unadjusted	0.024 (-0.050, 0.098)	0.522	0.776	1	No	0.024	0.038	-0.05	0.098	20
Any trauma timing measure	Any reported trauma	5-11 years	CRP	Age 18	B | Sex, child ethnicity, maternal age at delivery, maternal education and maternal social class	0.045 (-0.029, 0.119)	0.231	0.461	0.922	No	0.045	0.038	-0.029	0.119	20
Full age range / cumulative exposure	ACE score	0-16 years	CRP	Age 18	A | Unadjusted	0.019 (-0.011, 0.050)	0.219	0.219	0.219	No	0.019	0.016	-0.011	0.05	20
Full age range / cumulative exposure	ACE score	0-16 years	CRP	Age 18	B | Sex, child ethnicity, maternal age at delivery, maternal education and maternal social class	0.021 (-0.010, 0.051)	0.183	0.183	0.183	No	0.021	0.016	-0.01	0.051	20
Full age range / cumulative exposure	Any reported trauma	0-17 years	CRP	Age 18	A | Unadjusted	0.011 (-0.062, 0.083)	0.777	0.777	1	No	0.011	0.037	-0.062	0.083	20
Full age range / cumulative exposure	Any reported trauma	0-17 years	CRP	Age 18	B | Sex, child ethnicity, maternal age at delivery, maternal education and maternal social class	0.022 (-0.050, 0.095)	0.547	0.547	1	No	0.022	0.037	-0.05	0.095	20
Full age range / cumulative exposure	Number of traumas	0-17 years	CRP	Age 18	A | Unadjusted	0.015 (-0.016, 0.047)	0.349	0.465	1	No	0.015	0.016	-0.016	0.047	20
Full age range / cumulative exposure	Number of traumas	0-17 years	CRP	Age 18	B | Sex, child ethnicity, maternal age at delivery, maternal education and maternal social class	0.016 (-0.015, 0.048)	0.31	0.49	1	No	0.016	0.016	-0.015	0.048	20
Trauma count timing measure	Number of traumas	0-5 years	CRP	Age 18	A | Unadjusted	-0.014 (-0.071, 0.043)	0.63	0.63	1	No	-0.014	0.029	-0.071	0.043	20
Trauma count timing measure	Number of traumas	0-5 years	CRP	Age 18	B | Sex, child ethnicity, maternal age at delivery, maternal education and maternal social class	-0.014 (-0.070, 0.042)	0.627	0.627	1	No	-0.014	0.029	-0.07	0.042	20
Trauma count timing measure	Number of traumas	11-17 years	CRP	Age 18	A | Unadjusted	0.027 (-0.026, 0.080)	0.312	0.465	1	No	0.027	0.027	-0.026	0.08	20
Trauma count timing measure	Number of traumas	11-17 years	CRP	Age 18	B | Sex, child ethnicity, maternal age at delivery, maternal education and maternal social class	0.024 (-0.028, 0.076)	0.367	0.49	1	No	0.024	0.027	-0.028	0.076	20
Trauma count timing measure	Number of traumas	5-11 years	CRP	Age 18	A | Unadjusted	0.021 (-0.023, 0.065)	0.347	0.465	1	No	0.021	0.022	-0.023	0.065	20
Trauma count timing measure	Number of traumas	5-11 years	CRP	Age 18	B | Sex, child ethnicity, maternal age at delivery, maternal education and maternal social class	0.032 (-0.012, 0.075)	0.156	0.49	0.623	No	0.032	0.022	-0.012	0.075	20
Any trauma timing measure	Any reported trauma	0-5 years	CRP	Age 24	A | Unadjusted	0.042 (-0.053, 0.136)	0.389	0.389	1	No	0.042	0.048	-0.053	0.136	20
Any trauma timing measure	Any reported trauma	0-5 years	CRP	Age 24	B | Sex, child ethnicity, maternal age at delivery, maternal education and maternal social class	0.040 (-0.054, 0.134)	0.404	0.404	1	No	0.04	0.048	-0.054	0.134	20
Any trauma timing measure	Any reported trauma	0-5 years	CRP	Age 24	C | B + visit month and sample time	0.033 (-0.061, 0.127)	0.487	0.487	1	No	0.033	0.048	-0.061	0.127	20
Any trauma timing measure	Any reported trauma	11-17 years	CRP	Age 24	A | Unadjusted	0.064 (-0.016, 0.144)	0.118	0.235	0.47	No	0.064	0.041	-0.016	0.144	20
Any trauma timing measure	Any reported trauma	11-17 years	CRP	Age 24	B | Sex, child ethnicity, maternal age at delivery, maternal education and maternal social class	0.060 (-0.020, 0.139)	0.142	0.19	0.567	No	0.06	0.041	-0.02	0.139	20
Any trauma timing measure	Any reported trauma	11-17 years	CRP	Age 24	C | B + visit month and sample time	0.058 (-0.022, 0.137)	0.155	0.223	0.621	No	0.058	0.041	-0.022	0.137	20
Any trauma timing measure	Any reported trauma	5-11 years	CRP	Age 24	A | Unadjusted	0.067 (-0.011, 0.145)	0.0939	0.235	0.376	No	0.067	0.04	-0.011	0.145	20
Any trauma timing measure	Any reported trauma	5-11 years	CRP	Age 24	B | Sex, child ethnicity, maternal age at delivery, maternal education and maternal social class	0.085 (0.007, 0.162)	0.0316	0.126	0.126	No	0.085	0.04	0.007	0.162	20
Any trauma timing measure	Any reported trauma	5-11 years	CRP	Age 24	C | B + visit month and sample time	0.082 (0.004, 0.159)	0.0382	0.153	0.153	No	0.082	0.04	0.004	0.159	20
Full age range / cumulative exposure	ACE score	0-16 years	CRP	Age 24	A | Unadjusted	-0.005 (-0.036, 0.025)	0.722	0.722	0.722	No	-0.005	0.015	-0.036	0.025	20
Full age range / cumulative exposure	ACE score	0-16 years	CRP	Age 24	B | Sex, child ethnicity, maternal age at delivery, maternal education and maternal social class	-0.010 (-0.040, 0.020)	0.524	0.524	0.524	No	-0.01	0.015	-0.04	0.02	20
Full age range / cumulative exposure	ACE score	0-16 years	CRP	Age 24	C | B + visit month and sample time	-0.010 (-0.040, 0.021)	0.522	0.522	0.522	No	-0.01	0.016	-0.04	0.021	20
Full age range / cumulative exposure	Any reported trauma	0-17 years	CRP	Age 24	A | Unadjusted	0.050 (-0.027, 0.126)	0.203	0.271	0.814	No	0.05	0.039	-0.027	0.126	20
Full age range / cumulative exposure	Any reported trauma	0-17 years	CRP	Age 24	B | Sex, child ethnicity, maternal age at delivery, maternal education and maternal social class	0.057 (-0.019, 0.132)	0.143	0.19	0.57	No	0.057	0.039	-0.019	0.132	20
Full age range / cumulative exposure	Any reported trauma	0-17 years	CRP	Age 24	C | B + visit month and sample time	0.053 (-0.022, 0.129)	0.167	0.223	0.669	No	0.053	0.039	-0.022	0.129	20
Full age range / cumulative exposure	Number of traumas	0-17 years	CRP	Age 24	A | Unadjusted	0.041 (0.008, 0.073)	0.015	0.0602	0.0602	No	0.041	0.017	0.008	0.073	20
Full age range / cumulative exposure	Number of traumas	0-17 years	CRP	Age 24	B | Sex, child ethnicity, maternal age at delivery, maternal education and maternal social class	0.040 (0.008, 0.073)	0.0152	0.0609	0.0609	No	0.04	0.017	0.008	0.073	20
Full age range / cumulative exposure	Number of traumas	0-17 years	CRP	Age 24	C | B + visit month and sample time	0.038 (0.006, 0.071)	0.0217	0.0868	0.0868	No	0.038	0.017	0.006	0.071	20
Trauma count timing measure	Number of traumas	0-5 years	CRP	Age 24	A | Unadjusted	0.036 (-0.025, 0.098)	0.243	0.268	0.97	No	0.036	0.031	-0.025	0.098	20
Trauma count timing measure	Number of traumas	0-5 years	CRP	Age 24	B | Sex, child ethnicity, maternal age at delivery, maternal education and maternal social class	0.038 (-0.022, 0.099)	0.217	0.289	0.867	No	0.038	0.031	-0.022	0.099	20
Trauma count timing measure	Number of traumas	0-5 years	CRP	Age 24	C | B + visit month and sample time	0.036 (-0.025, 0.096)	0.249	0.332	0.997	No	0.036	0.031	-0.025	0.096	20
Trauma count timing measure	Number of traumas	11-17 years	CRP	Age 24	A | Unadjusted	0.031 (-0.024, 0.086)	0.268	0.268	1	No	0.031	0.028	-0.024	0.086	20
Trauma count timing measure	Number of traumas	11-17 years	CRP	Age 24	B | Sex, child ethnicity, maternal age at delivery, maternal education and maternal social class	0.024 (-0.030, 0.078)	0.382	0.382	1	No	0.024	0.028	-0.03	0.078	20
Trauma count timing measure	Number of traumas	11-17 years	CRP	Age 24	C | B + visit month and sample time	0.022 (-0.032, 0.076)	0.424	0.424	1	No	0.022	0.028	-0.032	0.076	20
Trauma count timing measure	Number of traumas	5-11 years	CRP	Age 24	A | Unadjusted	0.043 (-0.002, 0.089)	0.0639	0.128	0.256	No	0.043	0.023	-0.002	0.089	20
Trauma count timing measure	Number of traumas	5-11 years	CRP	Age 24	B | Sex, child ethnicity, maternal age at delivery, maternal education and maternal social class	0.049 (0.004, 0.094)	0.0336	0.0673	0.135	No	0.049	0.023	0.004	0.094	20
Trauma count timing measure	Number of traumas	5-11 years	CRP	Age 24	C | B + visit month and sample time	0.046 (0.000, 0.091)	0.0476	0.0952	0.19	No	0.046	0.023	0	0.091	20
Any trauma timing measure	Any reported trauma	0-5 years	IL6	Age 24	A | Unadjusted	0.047 (-0.027, 0.122)	0.21	0.21	0.841	No	0.047	0.038	-0.027	0.122	20
Any trauma timing measure	Any reported trauma	0-5 years	IL6	Age 24	B | Sex, child ethnicity, maternal age at delivery, maternal education and maternal social class	0.038 (-0.036, 0.113)	0.316	0.316	1	No	0.038	0.038	-0.036	0.113	20
Any trauma timing measure	Any reported trauma	0-5 years	IL6	Age 24	C | B + visit month and sample time	0.032 (-0.043, 0.106)	0.403	0.403	1	No	0.032	0.038	-0.043	0.106	20
Any trauma timing measure	Any reported trauma	11-17 years	IL6	Age 24	A | Unadjusted	0.117 (0.055, 0.179)	0.00024	0.00092	0.000961	Yes	0.117	0.032	0.055	0.179	20
Any trauma timing measure	Any reported trauma	11-17 years	IL6	Age 24	B | Sex, child ethnicity, maternal age at delivery, maternal education and maternal social class	0.112 (0.050, 0.175)	0.000442	0.00122	0.00177	Yes	0.112	0.032	0.05	0.175	20
Any trauma timing measure	Any reported trauma	11-17 years	IL6	Age 24	C | B + visit month and sample time	0.108 (0.046, 0.171)	0.000694	0.00209	0.00277	Yes	0.108	0.032	0.046	0.171	20
Any trauma timing measure	Any reported trauma	5-11 years	IL6	Age 24	A | Unadjusted	0.098 (0.037, 0.159)	0.00161	0.00215	0.00645	Yes	0.098	0.031	0.037	0.159	20
Any trauma timing measure	Any reported trauma	5-11 years	IL6	Age 24	B | Sex, child ethnicity, maternal age at delivery, maternal education and maternal social class	0.098 (0.037, 0.159)	0.00173	0.00231	0.00693	Yes	0.098	0.031	0.037	0.159	20
Any trauma timing measure	Any reported trauma	5-11 years	IL6	Age 24	C | B + visit month and sample time	0.093 (0.032, 0.155)	0.00271	0.00361	0.0108	Yes	0.093	0.031	0.032	0.155	20
Full age range / cumulative exposure	ACE score	0-16 years	IL6	Age 24	A | Unadjusted	0.030 (0.005, 0.055)	0.0177	0.0177	0.0177	Yes	0.03	0.013	0.005	0.055	20
Full age range / cumulative exposure	ACE score	0-16 years	IL6	Age 24	B | Sex, child ethnicity, maternal age at delivery, maternal education and maternal social class	0.028 (0.003, 0.053)	0.0273	0.0273	0.0273	Yes	0.028	0.013	0.003	0.053	20
Full age range / cumulative exposure	ACE score	0-16 years	IL6	Age 24	C | B + visit month and sample time	0.027 (0.002, 0.052)	0.0361	0.0361	0.0361	Yes	0.027	0.013	0.002	0.052	20
Full age range / cumulative exposure	Any reported trauma	0-17 years	IL6	Age 24	A | Unadjusted	0.107 (0.047, 0.167)	0.00046	0.00092	0.00184	Yes	0.107	0.031	0.047	0.167	20
Full age range / cumulative exposure	Any reported trauma	0-17 years	IL6	Age 24	B | Sex, child ethnicity, maternal age at delivery, maternal education and maternal social class	0.105 (0.045, 0.165)	0.000611	0.00122	0.00244	Yes	0.105	0.031	0.045	0.165	20
Full age range / cumulative exposure	Any reported trauma	0-17 years	IL6	Age 24	C | B + visit month and sample time	0.100 (0.040, 0.160)	0.00104	0.00209	0.00418	Yes	0.1	0.031	0.04	0.16	20
Full age range / cumulative exposure	Number of traumas	0-17 years	IL6	Age 24	A | Unadjusted	0.056 (0.030, 0.081)	1.72e-05	6.87e-05	6.87e-05	Yes	0.056	0.013	0.03	0.081	20
Full age range / cumulative exposure	Number of traumas	0-17 years	IL6	Age 24	B | Sex, child ethnicity, maternal age at delivery, maternal education and maternal social class	0.053 (0.028, 0.079)	4.32e-05	0.000173	0.000173	Yes	0.053	0.013	0.028	0.079	20
Full age range / cumulative exposure	Number of traumas	0-17 years	IL6	Age 24	C | B + visit month and sample time	0.050 (0.025, 0.076)	0.000114	0.000455	0.000455	Yes	0.05	0.013	0.025	0.076	20
Trauma count timing measure	Number of traumas	0-5 years	IL6	Age 24	A | Unadjusted	0.023 (-0.025, 0.072)	0.34	0.34	1	No	0.023	0.025	-0.025	0.072	20
Trauma count timing measure	Number of traumas	0-5 years	IL6	Age 24	B | Sex, child ethnicity, maternal age at delivery, maternal education and maternal social class	0.020 (-0.029, 0.068)	0.421	0.421	1	No	0.02	0.025	-0.029	0.068	20
Trauma count timing measure	Number of traumas	0-5 years	IL6	Age 24	C | B + visit month and sample time	0.017 (-0.032, 0.065)	0.496	0.496	1	No	0.017	0.025	-0.032	0.065	20
Trauma count timing measure	Number of traumas	11-17 years	IL6	Age 24	A | Unadjusted	0.084 (0.042, 0.127)	0.000107	0.000213	0.000427	Yes	0.084	0.022	0.042	0.127	20
Trauma count timing measure	Number of traumas	11-17 years	IL6	Age 24	B | Sex, child ethnicity, maternal age at delivery, maternal education and maternal social class	0.079 (0.036, 0.122)	0.000299	0.000399	0.0012	Yes	0.079	0.022	0.036	0.122	20
Trauma count timing measure	Number of traumas	11-17 years	IL6	Age 24	C | B + visit month and sample time	0.076 (0.033, 0.118)	0.000534	0.000724	0.00214	Yes	0.076	0.022	0.033	0.118	20
Trauma count timing measure	Number of traumas	5-11 years	IL6	Age 24	A | Unadjusted	0.066 (0.031, 0.100)	0.000187	0.00025	0.000749	Yes	0.066	0.018	0.031	0.1	20
Trauma count timing measure	Number of traumas	5-11 years	IL6	Age 24	B | Sex, child ethnicity, maternal age at delivery, maternal education and maternal social class	0.065 (0.030, 0.099)	0.000239	0.000399	0.000955	Yes	0.065	0.018	0.03	0.099	20
Trauma count timing measure	Number of traumas	5-11 years	IL6	Age 24	C | B + visit month and sample time	0.061 (0.026, 0.096)	0.000543	0.000724	0.00217	Yes	0.061	0.018	0.026	0.096	20
Any trauma timing measure	Any reported trauma	0-5 years	CRP	Age 9	A | Unadjusted	-0.059 (-0.129, 0.011)	0.0963	0.0963	0.0963	No	-0.059	0.036	-0.129	0.011	20
Any trauma timing measure	Any reported trauma	0-5 years	CRP	Age 9	B | Sex, child ethnicity, maternal age at delivery, maternal education and maternal social class	-0.062 (-0.131, 0.008)	0.084	0.084	0.084	No	-0.062	0.036	-0.131	0.008	20
Any trauma timing measure	Any reported trauma	0-5 years	CRP	Age 9	C | B + visit month, sample time and infection before visit	-0.059 (-0.128, 0.009)	0.091	0.091	0.091	No	-0.059	0.035	-0.128	0.009	20
Trauma count timing measure	Number of traumas	0-5 years	CRP	Age 9	A | Unadjusted	-0.024 (-0.069, 0.020)	0.286	0.286	0.286	No	-0.024	0.023	-0.069	0.02	20
Trauma count timing measure	Number of traumas	0-5 years	CRP	Age 9	B | Sex, child ethnicity, maternal age at delivery, maternal education and maternal social class	-0.027 (-0.072, 0.018)	0.237	0.237	0.237	No	-0.027	0.023	-0.072	0.018	20
Trauma count timing measure	Number of traumas	0-5 years	CRP	Age 9	C | B + visit month, sample time and infection before visit	-0.024 (-0.068, 0.020)	0.287	0.287	0.287	No	-0.024	0.022	-0.068	0.02	20
Any trauma timing measure	Any reported trauma	0-5 years	IL6	Age 9	A | Unadjusted	0.060 (-0.009, 0.130)	0.0901	0.0901	0.0901	No	0.06	0.035	-0.009	0.13	20
Any trauma timing measure	Any reported trauma	0-5 years	IL6	Age 9	B | Sex, child ethnicity, maternal age at delivery, maternal education and maternal social class	0.056 (-0.014, 0.125)	0.115	0.115	0.115	No	0.056	0.035	-0.014	0.125	20
Any trauma timing measure	Any reported trauma	0-5 years	IL6	Age 9	C | B + visit month, sample time and infection before visit	0.056 (-0.013, 0.125)	0.113	0.113	0.113	No	0.056	0.035	-0.013	0.125	20
Trauma count timing measure	Number of traumas	0-5 years	IL6	Age 9	A | Unadjusted	0.043 (-0.001, 0.087)	0.0571	0.0571	0.0571	No	0.043	0.023	-0.001	0.087	20
Trauma count timing measure	Number of traumas	0-5 years	IL6	Age 9	B | Sex, child ethnicity, maternal age at delivery, maternal education and maternal social class	0.041 (-0.003, 0.086)	0.069	0.069	0.069	No	0.041	0.023	-0.003	0.086	20
Trauma count timing measure	Number of traumas	0-5 years	IL6	Age 9	C | B + visit month, sample time and infection before visit	0.043 (-0.001, 0.087)	0.0571	0.0571	0.0571	No	0.043	0.023	-0.001	0.087	20

### Sheet: SuppTable10
Exposure	Outcome	Trauma Age Window	Mediator	Mediator Age	Total effect (95% CI)	Total effect P-value	Direct effect (95% CI)	Direct effect P-value	Indirect effect (95% CI)	Indirect effect P-value	Proportion mediated (95% CI)	Proportion mediated P-value
ACE score	Depression at age 30	0-16 years	CRP	Age 24	1.19 (1.01, 1.42)*	0.041	1.20 (1.01, 1.42)*	0.039	1.00 (0.98, 1.01)	0.868	-0.8% (-120.8, 119.2)	0.990
ACE score	Depression at age 30	0-16 years	IL6	Age 24	1.23 (1.05, 1.43)*	0.009	1.21 (1.04, 1.41)*	0.014	1.01 (0.99, 1.03)	0.296	6.2% (-397.6, 410.0)	0.976
Any trauma	Depression at age 30	0-17 years	CRP	Age 24	2.04 (1.31, 3.19)*	0.002	2.04 (1.31, 3.19)*	0.002	1.00 (0.98, 1.02)	0.959	-0.1% (-4.1, 4.0)	0.969
Any trauma	Depression at age 30	0-17 years	IL6	Age 24	1.83 (1.21, 2.77)*	0.005	1.79 (1.18, 2.72)*	0.006	1.02 (0.99, 1.05)	0.197	4.4% (-10.7, 19.6)	0.566
Trauma count	Depression at age 30	0-17 years	CRP	Age 24	1.27 (1.09, 1.48)*	0.002	1.27 (1.09, 1.49)*	0.002	1.00 (0.98, 1.01)	0.671	-1.4% (-20.0, 17.3)	0.887
Trauma count	Depression at age 30	0-17 years	IL6	Age 24	1.22 (1.05, 1.40)*	0.008	1.20 (1.03, 1.39)*	0.016	1.01 (0.99, 1.04)	0.192	8.2% (-153.8, 170.2)	0.921
Any trauma	Depression at age 30	11-17 years	CRP	Age 24	1.42 (0.95, 2.12)	0.086	1.42 (0.95, 2.12)	0.083	1.00 (0.98, 1.02)	0.765	-1.0% (-346.6, 344.6)	0.995
Any trauma	Depression at age 30	11-17 years	IL6	Age 24	1.47 (1.00, 2.15)	0.050	1.42 (0.97, 2.09)	0.073	1.03 (0.99, 1.07)	0.163	9.2% (-598.2, 616.6)	0.976
Trauma count	Depression at age 30	11-17 years	CRP	Age 24	1.20 (0.94, 1.53)	0.149	1.20 (0.94, 1.53)	0.145	1.00 (0.98, 1.01)	0.794	-1.2% (-6195.0, 6192.5)	1.000
Trauma count	Depression at age 30	11-17 years	IL6	Age 24	1.19 (0.94, 1.51)	0.141	1.17 (0.92, 1.47)	0.195	1.02 (0.99, 1.06)	0.214	13.2% (-2291.5, 2317.9)	0.991
Any trauma	Depression at age 30	5-11 years	CRP	Age 24	1.82 (1.23, 2.71)*	0.003	1.83 (1.24, 2.72)*	0.003	1.00 (0.97, 1.02)	0.692	-1.0% (-12.6, 10.7)	0.868
Any trauma	Depression at age 30	5-11 years	IL6	Age 24	1.65 (1.13, 2.40)*	0.009	1.61 (1.10, 2.35)*	0.015	1.02 (0.99, 1.06)	0.146	6.2% (-663.5, 675.8)	0.986
Trauma count	Depression at age 30	5-11 years	CRP	Age 24	1.40 (1.14, 1.73)*	0.002	1.41 (1.14, 1.74)*	0.001	1.00 (0.98, 1.01)	0.665	-1.4% (-76.1, 73.4)	0.972
Trauma count	Depression at age 30	5-11 years	IL6	Age 24	1.28 (1.05, 1.55)*	0.014	1.25 (1.03, 1.53)*	0.027	1.02 (0.99, 1.05)	0.144	8.8% (-530.8, 548.4)	0.974

### Sheet: SuppTable11a
Exposure Type	Exposure	Trauma Age Window	Biomarker	Biomarker Age	Adjustment Model	Beta (95% CI)	P-value	FDR-adjusted P-value	Bonferroni-adjusted P-value	FDR Significant	Beta Coefficient	Standard Error	95% CI Lower	95% CI Upper
Any trauma timing measure	Any reported trauma	0-5 years	CRP	Age 16	A | Unadjusted	0.035 (-0.051, 0.121)	0.426	0.426	0.852	No	0.035	0.044	-0.051	0.121
Any trauma timing measure	Any reported trauma	0-5 years	CRP	Age 16	B | Sex, maternal education and maternal social class	0.035 (-0.052, 0.121)	0.434	0.434	0.868	No	0.035	0.044	-0.052	0.121
Any trauma timing measure	Any reported trauma	5-11 years	CRP	Age 16	A | Unadjusted	0.056 (-0.016, 0.128)	0.13	0.26	0.26	No	0.056	0.037	-0.016	0.128
Any trauma timing measure	Any reported trauma	5-11 years	CRP	Age 16	B | Sex, maternal education and maternal social class	0.055 (-0.017, 0.128)	0.135	0.271	0.271	No	0.055	0.037	-0.017	0.128
Full age range / cumulative exposure	ACE score	0-16 years	CRP	Age 16	A | Unadjusted	-0.008 (-0.038, 0.023)	0.612	0.612	0.612	No	-0.008	0.016	-0.038	0.023
Full age range / cumulative exposure	ACE score	0-16 years	CRP	Age 16	B | Sex, maternal education and maternal social class	-0.008 (-0.039, 0.023)	0.596	0.596	0.596	No	-0.008	0.016	-0.039	0.023
Trauma count timing measure	Number of traumas	0-5 years	CRP	Age 16	A | Unadjusted	-0.002 (-0.057, 0.052)	0.938	0.938	1	No	-0.002	0.028	-0.057	0.052
Trauma count timing measure	Number of traumas	0-5 years	CRP	Age 16	B | Sex, maternal education and maternal social class	-0.002 (-0.057, 0.053)	0.945	0.945	1	No	-0.002	0.028	-0.057	0.053
Trauma count timing measure	Number of traumas	5-11 years	CRP	Age 16	A | Unadjusted	0.017 (-0.026, 0.060)	0.446	0.893	0.893	No	0.017	0.022	-0.026	0.06
Trauma count timing measure	Number of traumas	5-11 years	CRP	Age 16	B | Sex, maternal education and maternal social class	0.017 (-0.026, 0.061)	0.437	0.874	0.874	No	0.017	0.022	-0.026	0.061
Any trauma timing measure	Any reported trauma	0-5 years	CRP	Age 18	A | Unadjusted	0.018 (-0.050, 0.086)	0.611	0.854	1	No	0.018	0.035	-0.05	0.086
Any trauma timing measure	Any reported trauma	0-5 years	CRP	Age 18	B | Sex, maternal education and maternal social class	0.016 (-0.052, 0.084)	0.636	0.787	1	No	0.016	0.035	-0.052	0.084
Any trauma timing measure	Any reported trauma	11-17 years	CRP	Age 18	A | Unadjusted	0.008 (-0.050, 0.065)	0.791	0.854	1	No	0.008	0.029	-0.05	0.065
Any trauma timing measure	Any reported trauma	11-17 years	CRP	Age 18	B | Sex, maternal education and maternal social class	0.008 (-0.050, 0.065)	0.787	0.787	1	No	0.008	0.029	-0.05	0.065
Any trauma timing measure	Any reported trauma	5-11 years	CRP	Age 18	A | Unadjusted	0.005 (-0.051, 0.062)	0.854	0.854	1	No	0.005	0.029	-0.051	0.062
Any trauma timing measure	Any reported trauma	5-11 years	CRP	Age 18	B | Sex, maternal education and maternal social class	0.015 (-0.041, 0.072)	0.597	0.787	1	No	0.015	0.029	-0.041	0.072
Full age range / cumulative exposure	ACE score	0-16 years	CRP	Age 18	A | Unadjusted	0.000 (-0.023, 0.023)	0.987	0.987	0.987	No	0	0.012	-0.023	0.023
Full age range / cumulative exposure	ACE score	0-16 years	CRP	Age 18	B | Sex, maternal education and maternal social class	-0.001 (-0.024, 0.022)	0.958	0.958	0.958	No	-0.001	0.012	-0.024	0.022
Full age range / cumulative exposure	Any reported trauma	0-17 years	CRP	Age 18	A | Unadjusted	0.018 (-0.037, 0.074)	0.52	0.854	1	No	0.018	0.028	-0.037	0.074
Full age range / cumulative exposure	Any reported trauma	0-17 years	CRP	Age 18	B | Sex, maternal education and maternal social class	0.023 (-0.032, 0.079)	0.412	0.787	1	No	0.023	0.028	-0.032	0.079
Full age range / cumulative exposure	Number of traumas	0-17 years	CRP	Age 18	A | Unadjusted	0.002 (-0.022, 0.026)	0.852	0.997	1	No	0.002	0.012	-0.022	0.026
Full age range / cumulative exposure	Number of traumas	0-17 years	CRP	Age 18	B | Sex, maternal education and maternal social class	0.003 (-0.021, 0.027)	0.794	0.956	1	No	0.003	0.012	-0.021	0.027
Trauma count timing measure	Number of traumas	0-5 years	CRP	Age 18	A | Unadjusted	0.000 (-0.043, 0.043)	0.997	0.997	1	No	0	0.022	-0.043	0.043
Trauma count timing measure	Number of traumas	0-5 years	CRP	Age 18	B | Sex, maternal education and maternal social class	0.001 (-0.042, 0.045)	0.956	0.956	1	No	0.001	0.022	-0.042	0.045
Trauma count timing measure	Number of traumas	11-17 years	CRP	Age 18	A | Unadjusted	0.000 (-0.040, 0.040)	0.996	0.997	1	No	0	0.02	-0.04	0.04
Trauma count timing measure	Number of traumas	11-17 years	CRP	Age 18	B | Sex, maternal education and maternal social class	-0.002 (-0.042, 0.038)	0.931	0.956	1	No	-0.002	0.02	-0.042	0.038
Trauma count timing measure	Number of traumas	5-11 years	CRP	Age 18	A | Unadjusted	0.000 (-0.033, 0.034)	0.99	0.997	1	No	0	0.017	-0.033	0.034
Trauma count timing measure	Number of traumas	5-11 years	CRP	Age 18	B | Sex, maternal education and maternal social class	0.005 (-0.028, 0.039)	0.756	0.956	1	No	0.005	0.017	-0.028	0.039
Any trauma timing measure	Any reported trauma	0-5 years	CRP	Age 24	A | Unadjusted	0.041 (-0.054, 0.137)	0.398	0.531	1	No	0.041	0.049	-0.054	0.137
Any trauma timing measure	Any reported trauma	0-5 years	CRP	Age 24	B | Available biomarker collection covariates	0.035 (-0.061, 0.131)	0.473	0.63	1	No	0.035	0.049	-0.061	0.131
Any trauma timing measure	Any reported trauma	0-5 years	CRP	Age 24	C | B + sex, child ethnicity, maternal age at delivery, maternal education and maternal social class	0.034 (-0.062, 0.130)	0.492	0.551	1	No	0.034	0.049	-0.062	0.13
Any trauma timing measure	Any reported trauma	11-17 years	CRP	Age 24	A | Unadjusted	0.105 (0.024, 0.186)	0.011	0.0442	0.0442	Yes	0.105	0.041	0.024	0.186
Any trauma timing measure	Any reported trauma	11-17 years	CRP	Age 24	B | Available biomarker collection covariates	0.103 (0.022, 0.184)	0.0125	0.05	0.05	No	0.103	0.041	0.022	0.184
Any trauma timing measure	Any reported trauma	11-17 years	CRP	Age 24	C | B + sex, child ethnicity, maternal age at delivery, maternal education and maternal social class	0.104 (0.023, 0.186)	0.0116	0.0466	0.0466	Yes	0.104	0.041	0.023	0.186
Any trauma timing measure	Any reported trauma	5-11 years	CRP	Age 24	A | Unadjusted	0.017 (-0.063, 0.096)	0.682	0.682	1	No	0.017	0.041	-0.063	0.096
Any trauma timing measure	Any reported trauma	5-11 years	CRP	Age 24	B | Available biomarker collection covariates	0.014 (-0.066, 0.093)	0.737	0.737	1	No	0.014	0.041	-0.066	0.093
Any trauma timing measure	Any reported trauma	5-11 years	CRP	Age 24	C | B + sex, child ethnicity, maternal age at delivery, maternal education and maternal social class	0.024 (-0.056, 0.104)	0.551	0.551	1	No	0.024	0.041	-0.056	0.104
Full age range / cumulative exposure	ACE score	0-16 years	CRP	Age 24	A | Unadjusted	0.019 (0.000, 0.038)	0.0475	0.0475	0.0475	Yes	0.019	0.01	0	0.038
Full age range / cumulative exposure	ACE score	0-16 years	CRP	Age 24	B | Available biomarker collection covariates	0.018 (-0.001, 0.037)	0.0635	0.0635	0.0635	No	0.018	0.01	-0.001	0.037
Full age range / cumulative exposure	ACE score	0-16 years	CRP	Age 24	C | B + sex, child ethnicity, maternal age at delivery, maternal education and maternal social class	0.017 (-0.002, 0.036)	0.0833	0.0833	0.0833	No	0.017	0.01	-0.002	0.036
Full age range / cumulative exposure	Any reported trauma	0-17 years	CRP	Age 24	A | Unadjusted	0.061 (-0.017, 0.138)	0.125	0.25	0.5	No	0.061	0.04	-0.017	0.138
Full age range / cumulative exposure	Any reported trauma	0-17 years	CRP	Age 24	B | Available biomarker collection covariates	0.058 (-0.020, 0.135)	0.144	0.289	0.578	No	0.058	0.04	-0.02	0.135
Full age range / cumulative exposure	Any reported trauma	0-17 years	CRP	Age 24	C | B + sex, child ethnicity, maternal age at delivery, maternal education and maternal social class	0.063 (-0.014, 0.141)	0.109	0.218	0.436	No	0.063	0.04	-0.014	0.141
Full age range / cumulative exposure	Number of traumas	0-17 years	CRP	Age 24	A | Unadjusted	0.032 (-0.001, 0.065)	0.0576	0.133	0.23	No	0.032	0.017	-0.001	0.065
Full age range / cumulative exposure	Number of traumas	0-17 years	CRP	Age 24	B | Available biomarker collection covariates	0.030 (-0.003, 0.063)	0.0731	0.153	0.293	No	0.03	0.017	-0.003	0.063
Full age range / cumulative exposure	Number of traumas	0-17 years	CRP	Age 24	C | B + sex, child ethnicity, maternal age at delivery, maternal education and maternal social class	0.031 (-0.003, 0.064)	0.0702	0.17	0.281	No	0.031	0.017	-0.003	0.064
Trauma count timing measure	Number of traumas	0-5 years	CRP	Age 24	A | Unadjusted	0.020 (-0.042, 0.082)	0.525	0.525	1	No	0.02	0.032	-0.042	0.082
Trauma count timing measure	Number of traumas	0-5 years	CRP	Age 24	B | Available biomarker collection covariates	0.018 (-0.044, 0.080)	0.572	0.572	1	No	0.018	0.032	-0.044	0.08
Trauma count timing measure	Number of traumas	0-5 years	CRP	Age 24	C | B + sex, child ethnicity, maternal age at delivery, maternal education and maternal social class	0.018 (-0.044, 0.080)	0.577	0.577	1	No	0.018	0.032	-0.044	0.08
Trauma count timing measure	Number of traumas	11-17 years	CRP	Age 24	A | Unadjusted	0.052 (-0.004, 0.107)	0.0665	0.133	0.266	No	0.052	0.028	-0.004	0.107
Trauma count timing measure	Number of traumas	11-17 years	CRP	Age 24	B | Available biomarker collection covariates	0.050 (-0.005, 0.105)	0.0766	0.153	0.307	No	0.05	0.028	-0.005	0.105
Trauma count timing measure	Number of traumas	11-17 years	CRP	Age 24	C | B + sex, child ethnicity, maternal age at delivery, maternal education and maternal social class	0.049 (-0.007, 0.104)	0.0848	0.17	0.339	No	0.049	0.028	-0.007	0.104
Trauma count timing measure	Number of traumas	5-11 years	CRP	Age 24	A | Unadjusted	0.030 (-0.016, 0.076)	0.197	0.262	0.787	No	0.03	0.023	-0.016	0.076
Trauma count timing measure	Number of traumas	5-11 years	CRP	Age 24	B | Available biomarker collection covariates	0.027 (-0.019, 0.073)	0.247	0.329	0.986	No	0.027	0.023	-0.019	0.073
Trauma count timing measure	Number of traumas	5-11 years	CRP	Age 24	C | B + sex, child ethnicity, maternal age at delivery, maternal education and maternal social class	0.031 (-0.015, 0.077)	0.189	0.252	0.757	No	0.031	0.023	-0.015	0.077
Any trauma timing measure	Any reported trauma	0-5 years	IL6	Age 24	A | Unadjusted	0.047 (-0.027, 0.122)	0.21	0.21	0.841	No	0.047	0.038	-0.027	0.122
Any trauma timing measure	Any reported trauma	0-5 years	IL6	Age 24	B | Available biomarker collection covariates	0.041 (-0.033, 0.115)	0.276	0.276	1	No	0.041	0.038	-0.033	0.115
Any trauma timing measure	Any reported trauma	0-5 years	IL6	Age 24	C | B + sex, child ethnicity, maternal age at delivery, maternal education and maternal social class	0.032 (-0.043, 0.106)	0.403	0.403	1	No	0.032	0.038	-0.043	0.106
Any trauma timing measure	Any reported trauma	11-17 years	IL6	Age 24	A | Unadjusted	0.117 (0.055, 0.179)	0.00024	0.00092	0.000961	Yes	0.117	0.032	0.055	0.179
Any trauma timing measure	Any reported trauma	11-17 years	IL6	Age 24	B | Available biomarker collection covariates	0.113 (0.051, 0.176)	0.000375	0.0015	0.0015	Yes	0.113	0.032	0.051	0.176
Any trauma timing measure	Any reported trauma	11-17 years	IL6	Age 24	C | B + sex, child ethnicity, maternal age at delivery, maternal education and maternal social class	0.108 (0.046, 0.171)	0.000694	0.00209	0.00277	Yes	0.108	0.032	0.046	0.171
Any trauma timing measure	Any reported trauma	5-11 years	IL6	Age 24	A | Unadjusted	0.098 (0.037, 0.159)	0.00161	0.00215	0.00645	Yes	0.098	0.031	0.037	0.159
Any trauma timing measure	Any reported trauma	5-11 years	IL6	Age 24	B | Available biomarker collection covariates	0.094 (0.033, 0.155)	0.00249	0.00333	0.00998	Yes	0.094	0.031	0.033	0.155
Any trauma timing measure	Any reported trauma	5-11 years	IL6	Age 24	C | B + sex, child ethnicity, maternal age at delivery, maternal education and maternal social class	0.093 (0.032, 0.155)	0.00271	0.00361	0.0108	Yes	0.093	0.031	0.032	0.155
Full age range / cumulative exposure	ACE score	0-16 years	IL6	Age 24	A | Unadjusted	0.030 (0.005, 0.055)	0.0177	0.0177	0.0177	Yes	0.03	0.013	0.005	0.055
Full age range / cumulative exposure	ACE score	0-16 years	IL6	Age 24	B | Available biomarker collection covariates	0.029 (0.004, 0.053)	0.0232	0.0232	0.0232	Yes	0.029	0.013	0.004	0.053
Full age range / cumulative exposure	ACE score	0-16 years	IL6	Age 24	C | B + sex, child ethnicity, maternal age at delivery, maternal education and maternal social class	0.027 (0.002, 0.052)	0.0361	0.0361	0.0361	Yes	0.027	0.013	0.002	0.052
Full age range / cumulative exposure	Any reported trauma	0-17 years	IL6	Age 24	A | Unadjusted	0.107 (0.047, 0.167)	0.00046	0.00092	0.00184	Yes	0.107	0.031	0.047	0.167
Full age range / cumulative exposure	Any reported trauma	0-17 years	IL6	Age 24	B | Available biomarker collection covariates	0.103 (0.043, 0.162)	0.000793	0.00159	0.00317	Yes	0.103	0.031	0.043	0.162
Full age range / cumulative exposure	Any reported trauma	0-17 years	IL6	Age 24	C | B + sex, child ethnicity, maternal age at delivery, maternal education and maternal social class	0.100 (0.040, 0.160)	0.00104	0.00209	0.00418	Yes	0.1	0.031	0.04	0.16
Full age range / cumulative exposure	Number of traumas	0-17 years	IL6	Age 24	A | Unadjusted	0.056 (0.030, 0.081)	1.72e-05	6.87e-05	6.87e-05	Yes	0.056	0.013	0.03	0.081
Full age range / cumulative exposure	Number of traumas	0-17 years	IL6	Age 24	B | Available biomarker collection covariates	0.053 (0.027, 0.078)	4.71e-05	0.000188	0.000188	Yes	0.053	0.013	0.027	0.078
Full age range / cumulative exposure	Number of traumas	0-17 years	IL6	Age 24	C | B + sex, child ethnicity, maternal age at delivery, maternal education and maternal social class	0.050 (0.025, 0.076)	0.000114	0.000455	0.000455	Yes	0.05	0.013	0.025	0.076
Trauma count timing measure	Number of traumas	0-5 years	IL6	Age 24	A | Unadjusted	0.023 (-0.025, 0.072)	0.34	0.34	1	No	0.023	0.025	-0.025	0.072
Trauma count timing measure	Number of traumas	0-5 years	IL6	Age 24	B | Available biomarker collection covariates	0.020 (-0.028, 0.068)	0.408	0.408	1	No	0.02	0.025	-0.028	0.068
Trauma count timing measure	Number of traumas	0-5 years	IL6	Age 24	C | B + sex, child ethnicity, maternal age at delivery, maternal education and maternal social class	0.017 (-0.032, 0.065)	0.496	0.496	1	No	0.017	0.025	-0.032	0.065
Trauma count timing measure	Number of traumas	11-17 years	IL6	Age 24	A | Unadjusted	0.084 (0.042, 0.127)	0.000107	0.000213	0.000427	Yes	0.084	0.022	0.042	0.127
Trauma count timing measure	Number of traumas	11-17 years	IL6	Age 24	B | Available biomarker collection covariates	0.081 (0.039, 0.124)	0.000193	0.000386	0.000772	Yes	0.081	0.022	0.039	0.124
Trauma count timing measure	Number of traumas	11-17 years	IL6	Age 24	C | B + sex, child ethnicity, maternal age at delivery, maternal education and maternal social class	0.076 (0.033, 0.118)	0.000534	0.000724	0.00214	Yes	0.076	0.022	0.033	0.118
Trauma count timing measure	Number of traumas	5-11 years	IL6	Age 24	A | Unadjusted	0.066 (0.031, 0.100)	0.000187	0.00025	0.000749	Yes	0.066	0.018	0.031	0.1
Trauma count timing measure	Number of traumas	5-11 years	IL6	Age 24	B | Available biomarker collection covariates	0.062 (0.028, 0.096)	0.000424	0.000566	0.0017	Yes	0.062	0.018	0.028	0.096
Trauma count timing measure	Number of traumas	5-11 years	IL6	Age 24	C | B + sex, child ethnicity, maternal age at delivery, maternal education and maternal social class	0.061 (0.026, 0.096)	0.000543	0.000724	0.00217	Yes	0.061	0.018	0.026	0.096
Any trauma timing measure	Any reported trauma	0-5 years	CRP	Age 9	A | Unadjusted	-0.011 (-0.081, 0.060)	0.765	0.765	0.765	No	-0.011	0.036	-0.081	0.06
Any trauma timing measure	Any reported trauma	0-5 years	CRP	Age 9	B | Visit month, sample time and infection before visit	-0.007 (-0.076, 0.062)	0.843	0.843	0.843	No	-0.007	0.035	-0.076	0.062
Any trauma timing measure	Any reported trauma	0-5 years	CRP	Age 9	C | B + sex, maternal education and maternal social class	-0.010 (-0.079, 0.060)	0.779	0.779	0.779	No	-0.01	0.035	-0.079	0.06
Trauma count timing measure	Number of traumas	0-5 years	CRP	Age 9	A | Unadjusted	-0.005 (-0.050, 0.040)	0.831	0.831	0.831	No	-0.005	0.023	-0.05	0.04
Trauma count timing measure	Number of traumas	0-5 years	CRP	Age 9	B | Visit month, sample time and infection before visit	-0.001 (-0.046, 0.043)	0.953	0.953	0.953	No	-0.001	0.023	-0.046	0.043
Trauma count timing measure	Number of traumas	0-5 years	CRP	Age 9	C | B + sex, maternal education and maternal social class	-0.004 (-0.048, 0.041)	0.876	0.876	0.876	No	-0.004	0.023	-0.048	0.041
Any trauma timing measure	Any reported trauma	0-5 years	IL6	Age 9	A | Unadjusted	0.060 (-0.009, 0.130)	0.0901	0.0901	0.0901	No	0.06	0.035	-0.009	0.13
Any trauma timing measure	Any reported trauma	0-5 years	IL6	Age 9	B | Visit month, sample time and infection before visit	0.060 (-0.009, 0.129)	0.09	0.09	0.09	No	0.06	0.035	-0.009	0.129
Any trauma timing measure	Any reported trauma	0-5 years	IL6	Age 9	C | B + sex, maternal education and maternal social class	0.058 (-0.011, 0.127)	0.1	0.1	0.1	No	0.058	0.035	-0.011	0.127
Trauma count timing measure	Number of traumas	0-5 years	IL6	Age 9	A | Unadjusted	0.043 (-0.001, 0.087)	0.0571	0.0571	0.0571	No	0.043	0.023	-0.001	0.087
Trauma count timing measure	Number of traumas	0-5 years	IL6	Age 9	B | Visit month, sample time and infection before visit	0.044 (0.000, 0.088)	0.0485	0.0485	0.0485	Yes	0.044	0.022	0	0.088
Trauma count timing measure	Number of traumas	0-5 years	IL6	Age 9	C | B + sex, maternal education and maternal social class	0.043 (-0.002, 0.087)	0.0585	0.0585	0.0585	No	0.043	0.022	-0.002	0.087

### Sheet: SuppTable11b
Exposure Type	Exposure	Outcome	Adjustment Model	RRR (95% CI)	P-value	FDR-adjusted P-value	FDR Significant	Log Coefficient (β)	Standard Error	Relative Risk Ratio	95% CI Lower	95% CI Upper
Continuous / count measure	ACE score	Persistent/Recurrent	Adjusted for sex, ethnicity, maternal age, education and social class	1.37 (1.16, 1.62)	0.000229	0.000915	Yes	0.314	0.085	1.369	1.158	1.618
Continuous / count measure	ACE score	Persistent/Recurrent	Unadjusted	1.44 (1.25, 1.66)	4.56e-07	3.64e-06	Yes	0.367	0.073	1.443	1.251	1.664
Continuous / count measure	Number of traumas	Persistent/Recurrent	Adjusted for sex, ethnicity, maternal age, education and social class	1.54 (1.31, 1.81)	1.83e-07	2.93e-06	Yes	0.431	0.083	1.539	1.309	1.809
Continuous / count measure	Number of traumas	Persistent/Recurrent	Unadjusted	1.63 (1.42, 1.88)	1.24e-11	1.98e-10	Yes	0.488	0.072	1.63	1.415	1.877
Continuous / count measure	ACE score	Transient	Adjusted for sex, ethnicity, maternal age, education and social class	1.13 (1.01, 1.26)	0.0342	0.0708	No	0.12	0.057	1.128	1.009	1.26
Continuous / count measure	ACE score	Transient	Unadjusted	1.13 (1.03, 1.25)	0.0127	0.0291	Yes	0.127	0.051	1.135	1.027	1.254
Continuous / count measure	Number of traumas	Transient	Adjusted for sex, ethnicity, maternal age, education and social class	1.23 (1.10, 1.39)	0.000436	0.00698	Yes	0.209	0.06	1.233	1.097	1.386
Continuous / count measure	Number of traumas	Transient	Unadjusted	1.27 (1.15, 1.41)	5.37e-06	8.59e-05	Yes	0.24	0.053	1.271	1.146	1.41
Binary trauma measure	Any reported trauma	Persistent/Recurrent	Adjusted for sex, ethnicity, maternal age, education and social class	2.93 (1.77, 4.87)	3.16e-05	0.000168	Yes	1.076	0.259	2.934	1.767	4.872
Binary trauma measure	Any reported trauma	Persistent/Recurrent	Unadjusted	3.02 (1.90, 4.79)	2.81e-06	9e-06	Yes	1.104	0.236	3.017	1.901	4.789
Binary trauma measure	Bullying	Persistent/Recurrent	Adjusted for sex, ethnicity, maternal age, education and social class	1.83 (1.17, 2.88)	0.00845	0.0179	Yes	0.607	0.23	1.834	1.168	2.88
Binary trauma measure	Bullying	Persistent/Recurrent	Unadjusted	1.84 (1.24, 2.73)	0.0023	0.0041	Yes	0.611	0.201	1.843	1.244	2.73
Binary trauma measure	Domestic violence	Persistent/Recurrent	Adjusted for sex, ethnicity, maternal age, education and social class	1.74 (1.05, 2.87)	0.0311	0.0498	Yes	0.552	0.256	1.737	1.051	2.869
Binary trauma measure	Domestic violence	Persistent/Recurrent	Unadjusted	1.86 (1.20, 2.88)	0.00581	0.00845	Yes	0.618	0.224	1.856	1.196	2.879
Binary trauma measure	Emotional abuse	Persistent/Recurrent	Adjusted for sex, ethnicity, maternal age, education and social class	1.59 (0.91, 2.77)	0.102	0.148	No	0.464	0.284	1.591	0.912	2.774
Binary trauma measure	Emotional abuse	Persistent/Recurrent	Unadjusted	1.84 (1.14, 2.96)	0.0124	0.0165	Yes	0.608	0.243	1.836	1.141	2.956
Binary trauma measure	Emotional cruelty	Persistent/Recurrent	Adjusted for sex, ethnicity, maternal age, education and social class	2.15 (1.34, 3.45)	0.00159	0.00424	Yes	0.764	0.242	2.147	1.336	3.449
Binary trauma measure	Emotional cruelty	Persistent/Recurrent	Unadjusted	2.28 (1.52, 3.44)	7.45e-05	0.000178	Yes	0.826	0.209	2.284	1.518	3.438
Binary trauma measure	Emotional neglect	Persistent/Recurrent	Adjusted for sex, ethnicity, maternal age, education and social class	1.63 (0.78, 3.41)	0.19	0.234	No	0.491	0.375	1.635	0.783	3.411
Binary trauma measure	Emotional neglect	Persistent/Recurrent	Unadjusted	1.94 (1.05, 3.59)	0.0343	0.0422	Yes	0.663	0.313	1.941	1.05	3.589
Binary trauma measure	Household mental health problems or suicide	Persistent/Recurrent	Adjusted for sex, ethnicity, maternal age, education and social class	2.29 (1.42, 3.70)	0.000644	0.00206	Yes	0.83	0.243	2.294	1.424	3.696
Binary trauma measure	Household mental health problems or suicide	Persistent/Recurrent	Unadjusted	2.38 (1.55, 3.65)	7.81e-05	0.000178	Yes	0.866	0.219	2.377	1.547	3.653
Binary trauma measure	Household substance misuse	Persistent/Recurrent	Adjusted for sex, ethnicity, maternal age, education and social class	1.06 (0.44, 2.56)	0.898	0.898	No	0.058	0.45	1.059	0.439	2.558
Binary trauma measure	Household substance misuse	Persistent/Recurrent	Unadjusted	1.16 (0.55, 2.47)	0.693	0.693	No	0.152	0.385	1.164	0.548	2.474
Binary trauma measure	Parental criminal conviction	Persistent/Recurrent	Adjusted for sex, ethnicity, maternal age, education and social class	1.55 (0.68, 3.53)	0.303	0.346	No	0.435	0.422	1.545	0.676	3.534
Binary trauma measure	Parental criminal conviction	Persistent/Recurrent	Unadjusted	1.84 (0.92, 3.67)	0.086	0.0983	No	0.607	0.354	1.835	0.918	3.67
Binary trauma measure	Parental separation	Persistent/Recurrent	Adjusted for sex, ethnicity, maternal age, education and social class	1.15 (0.66, 2.01)	0.623	0.665	No	0.14	0.285	1.15	0.658	2.009
Binary trauma measure	Parental separation	Persistent/Recurrent	Unadjusted	1.38 (0.85, 2.26)	0.194	0.207	No	0.325	0.25	1.384	0.847	2.261
Binary trauma measure	Parental violence	Persistent/Recurrent	Adjusted for sex, ethnicity, maternal age, education and social class	1.55 (0.87, 2.79)	0.139	0.185	No	0.441	0.298	1.555	0.867	2.789
Binary trauma measure	Parental violence	Persistent/Recurrent	Unadjusted	2.05 (1.25, 3.37)	0.00452	0.00724	Yes	0.718	0.253	2.051	1.249	3.366
Binary trauma measure	Physical abuse	Persistent/Recurrent	Adjusted for sex, ethnicity, maternal age, education and social class	1.92 (1.12, 3.29)	0.0174	0.031	Yes	0.653	0.275	1.922	1.121	3.292
Binary trauma measure	Physical abuse	Persistent/Recurrent	Unadjusted	2.44 (1.54, 3.87)	0.000151	0.000301	Yes	0.892	0.235	2.44	1.538	3.869
Binary trauma measure	Physical cruelty	Persistent/Recurrent	Adjusted for sex, ethnicity, maternal age, education and social class	2.82 (1.79, 4.46)	8.43e-06	6.75e-05	Yes	1.037	0.233	2.822	1.788	4.455
Binary trauma measure	Physical cruelty	Persistent/Recurrent	Unadjusted	2.71 (1.81, 4.03)	1.03e-06	5.17e-06	Yes	0.995	0.204	2.705	1.815	4.033
Binary trauma measure	Sexual abuse	Persistent/Recurrent	Adjusted for sex, ethnicity, maternal age, education and social class	2.17 (1.21, 3.87)	0.00894	0.0179	Yes	0.774	0.296	2.168	1.214	3.874
Binary trauma measure	Sexual abuse	Persistent/Recurrent	Unadjusted	3.22 (2.01, 5.18)	1.29e-06	5.17e-06	Yes	1.171	0.242	3.224	2.007	5.18
Binary trauma measure	Any reported trauma	Transient	Adjusted for sex, ethnicity, maternal age, education and social class	1.52 (1.14, 2.04)	0.00492	0.028	Yes	0.42	0.149	1.522	1.136	2.039
Binary trauma measure	Any reported trauma	Transient	Unadjusted	1.57 (1.20, 2.05)	0.000949	0.00506	Yes	0.449	0.136	1.567	1.201	2.046
Binary trauma measure	Bullying	Transient	Adjusted for sex, ethnicity, maternal age, education and social class	1.54 (1.14, 2.08)	0.00525	0.028	Yes	0.429	0.154	1.536	1.136	2.077
Binary trauma measure	Bullying	Transient	Unadjusted	1.49 (1.14, 1.95)	0.00355	0.0114	Yes	0.4	0.137	1.492	1.14	1.952
Binary trauma measure	Domestic violence	Transient	Adjusted for sex, ethnicity, maternal age, education and social class	1.19 (0.82, 1.72)	0.357	0.475	No	0.174	0.189	1.19	0.822	1.722
Binary trauma measure	Domestic violence	Transient	Unadjusted	1.36 (0.99, 1.88)	0.0554	0.0984	No	0.311	0.162	1.364	0.993	1.875
Binary trauma measure	Emotional abuse	Transient	Adjusted for sex, ethnicity, maternal age, education and social class	1.01 (0.67, 1.52)	0.976	0.976	No	0.006	0.209	1.006	0.668	1.516
Binary trauma measure	Emotional abuse	Transient	Unadjusted	1.04 (0.72, 1.49)	0.836	0.892	No	0.038	0.184	1.039	0.725	1.489
Binary trauma measure	Emotional cruelty	Transient	Adjusted for sex, ethnicity, maternal age, education and social class	1.09 (0.76, 1.57)	0.632	0.722	No	0.088	0.184	1.092	0.762	1.565
Binary trauma measure	Emotional cruelty	Transient	Unadjusted	1.21 (0.88, 1.65)	0.236	0.291	No	0.188	0.159	1.207	0.884	1.649
Binary trauma measure	Emotional neglect	Transient	Adjusted for sex, ethnicity, maternal age, education and social class	1.76 (1.09, 2.84)	0.0198	0.0527	No	0.566	0.243	1.762	1.094	2.837
Binary trauma measure	Emotional neglect	Transient	Unadjusted	1.75 (1.14, 2.69)	0.011	0.0291	Yes	0.559	0.22	1.748	1.136	2.69
Binary trauma measure	Household mental health problems or suicide	Transient	Adjusted for sex, ethnicity, maternal age, education and social class	1.26 (0.93, 1.71)	0.133	0.227	No	0.232	0.155	1.261	0.932	1.708
Binary trauma measure	Household mental health problems or suicide	Transient	Unadjusted	1.28 (0.97, 1.69)	0.0831	0.133	No	0.246	0.142	1.279	0.968	1.69
Binary trauma measure	Household substance misuse	Transient	Adjusted for sex, ethnicity, maternal age, education and social class	1.07 (0.60, 1.91)	0.812	0.867	No	0.07	0.296	1.073	0.601	1.914
Binary trauma measure	Household substance misuse	Transient	Unadjusted	0.99 (0.59, 1.67)	0.974	0.974	No	-0.009	0.266	0.991	0.588	1.67
Binary trauma measure	Parental criminal conviction	Transient	Adjusted for sex, ethnicity, maternal age, education and social class	1.49 (0.86, 2.57)	0.156	0.227	No	0.397	0.28	1.487	0.859	2.574
Binary trauma measure	Parental criminal conviction	Transient	Unadjusted	1.36 (0.82, 2.26)	0.234	0.291	No	0.309	0.26	1.362	0.819	2.265
Binary trauma measure	Parental separation	Transient	Adjusted for sex, ethnicity, maternal age, education and social class	0.75 (0.50, 1.12)	0.155	0.227	No	-0.292	0.205	0.747	0.499	1.117
Binary trauma measure	Parental separation	Transient	Unadjusted	0.82 (0.57, 1.18)	0.284	0.325	No	-0.197	0.184	0.821	0.572	1.178
Binary trauma measure	Parental violence	Transient	Adjusted for sex, ethnicity, maternal age, education and social class	1.14 (0.75, 1.72)	0.542	0.667	No	0.129	0.212	1.138	0.752	1.722
Binary trauma measure	Parental violence	Transient	Unadjusted	1.33 (0.93, 1.90)	0.122	0.178	No	0.282	0.182	1.326	0.927	1.896
Binary trauma measure	Physical abuse	Transient	Adjusted for sex, ethnicity, maternal age, education and social class	1.57 (1.08, 2.27)	0.017	0.0527	No	0.45	0.188	1.568	1.084	2.269
Binary trauma measure	Physical abuse	Transient	Unadjusted	1.64 (1.18, 2.28)	0.00349	0.0114	Yes	0.492	0.169	1.636	1.176	2.276
Binary trauma measure	Physical cruelty	Transient	Adjusted for sex, ethnicity, maternal age, education and social class	1.44 (1.03, 2.01)	0.0354	0.0708	No	0.363	0.172	1.437	1.025	2.014
Binary trauma measure	Physical cruelty	Transient	Unadjusted	1.43 (1.06, 1.93)	0.0177	0.0354	Yes	0.361	0.152	1.434	1.065	1.932
Binary trauma measure	Sexual abuse	Transient	Adjusted for sex, ethnicity, maternal age, education and social class	1.77 (1.16, 2.70)	0.00798	0.0319	Yes	0.571	0.215	1.769	1.161	2.698
Binary trauma measure	Sexual abuse	Transient	Unadjusted	2.03 (1.40, 2.94)	0.000175	0.0014	Yes	0.707	0.189	2.029	1.402	2.936
Binary trauma timing measure	Any reported trauma (0–5 years)	Persistent/Recurrent	Adjusted for sex, ethnicity, maternal age, education and social class	1.77 (0.50, 6.25)	0.377	0.377	1	No	0.644	1.767	0.5	6.248
Binary trauma timing measure	Any reported trauma (0–5 years)	Persistent/Recurrent	Unadjusted	1.29 (0.38, 4.43)	0.683	0.683	1	No	0.628	1.293	0.378	4.426
Binary trauma timing measure	Any reported trauma (0–5 years)	Transient	Adjusted for sex, ethnicity, maternal age, education and social class	1.11 (0.53, 2.35)	0.783	0.783	1	No	0.382	1.111	0.525	2.349
Binary trauma timing measure	Any reported trauma (0–5 years)	Transient	Unadjusted	1.21 (0.63, 2.31)	0.565	0.587	1	No	0.331	1.21	0.633	2.315
Binary trauma timing measure	Any reported trauma (11–17 years)	Persistent/Recurrent	Adjusted for sex, ethnicity, maternal age, education and social class	3.18 (1.59, 6.38)	0.00112	0.00335	0.00335	Yes	0.355	3.181	1.586	6.38
Binary trauma timing measure	Any reported trauma (11–17 years)	Persistent/Recurrent	Unadjusted	2.75 (1.43, 5.29)	0.00239	0.00716	0.00716	Yes	0.333	2.752	1.432	5.287
Binary trauma timing measure	Any reported trauma (11–17 years)	Transient	Adjusted for sex, ethnicity, maternal age, education and social class	1.69 (1.11, 2.58)	0.0145	0.0434	0.0434	Yes	0.215	1.692	1.11	2.578
Binary trauma timing measure	Any reported trauma (11–17 years)	Transient	Unadjusted	1.82 (1.24, 2.67)	0.00223	0.0067	0.0067	Yes	0.196	1.818	1.239	2.668
Binary trauma timing measure	Any reported trauma (5–11 years)	Persistent/Recurrent	Adjusted for sex, ethnicity, maternal age, education and social class	2.40 (1.15, 5.03)	0.0199	0.0299	0.0597	Yes	0.377	2.405	1.149	5.034
Binary trauma timing measure	Any reported trauma (5–11 years)	Persistent/Recurrent	Unadjusted	2.33 (1.20, 4.52)	0.0123	0.0184	0.0368	Yes	0.338	2.331	1.202	4.52
Binary trauma timing measure	Any reported trauma (5–11 years)	Transient	Adjusted for sex, ethnicity, maternal age, education and social class	1.15 (0.72, 1.83)	0.551	0.783	1	No	0.238	1.152	0.723	1.835
Binary trauma timing measure	Any reported trauma (5–11 years)	Transient	Unadjusted	1.13 (0.73, 1.72)	0.587	0.587	1	No	0.217	1.125	0.735	1.722
Continuous / count measure	Number of traumas (0–5 years)	Persistent/Recurrent	Adjusted for sex, ethnicity, maternal age, education and social class	0.90 (0.62, 1.32)	0.602	0.602	1	No	0.193	0.904	0.619	1.32
Continuous / count measure	Number of traumas (0–5 years)	Persistent/Recurrent	Unadjusted	0.96 (0.70, 1.33)	0.828	0.828	1	No	0.165	0.965	0.698	1.333
Continuous / count measure	Number of traumas (0–5 years)	Transient	Adjusted for sex, ethnicity, maternal age, education and social class	1.03 (0.80, 1.33)	0.812	0.812	1	No	0.128	1.031	0.802	1.326
Continuous / count measure	Number of traumas (0–5 years)	Transient	Unadjusted	1.14 (0.92, 1.41)	0.22	0.33	0.66	No	0.108	1.141	0.924	1.41
Continuous / count measure	Number of traumas (11–17 years)	Persistent/Recurrent	Adjusted for sex, ethnicity, maternal age, education and social class	1.63 (1.25, 2.13)	0.000344	0.00103	0.00103	Yes	0.137	1.632	1.248	2.134
Continuous / count measure	Number of traumas (11–17 years)	Persistent/Recurrent	Unadjusted	1.84 (1.46, 2.32)	2.12e-07	6.36e-07	6.36e-07	Yes	0.118	1.843	1.463	2.322
Continuous / count measure	Number of traumas (11–17 years)	Transient	Adjusted for sex, ethnicity, maternal age, education and social class	1.39 (1.15, 1.68)	0.000745	0.00223	0.00223	Yes	0.098	1.39	1.148	1.684
Continuous / count measure	Number of traumas (11–17 years)	Transient	Unadjusted	1.45 (1.22, 1.72)	1.88e-05	5.64e-05	5.64e-05	Yes	0.087	1.453	1.225	1.725
Continuous / count measure	Number of traumas (5–10 years)	Persistent/Recurrent	Adjusted for sex, ethnicity, maternal age, education and social class	1.41 (1.10, 1.81)	0.00704	0.0106	0.0211	Yes	0.127	1.409	1.098	1.808
Continuous / count measure	Number of traumas (5–10 years)	Persistent/Recurrent	Unadjusted	1.30 (1.05, 1.61)	0.0163	0.0244	0.0488	Yes	0.11	1.302	1.05	1.615
Continuous / count measure	Number of traumas (5–10 years)	Transient	Adjusted for sex, ethnicity, maternal age, education and social class	1.10 (0.92, 1.33)	0.29	0.435	0.87	No	0.093	1.104	0.919	1.325
Continuous / count measure	Number of traumas (5–10 years)	Transient	Unadjusted	1.07 (0.91, 1.26)	0.394	0.394	1	No	0.082	1.072	0.914	1.258
Exposure Type	Exposure	Trauma Age Window	Outcome	Adjustment Model	OR (95% CI)	P-value	FDR-adjusted P-value	Bonferroni-adjusted P-value	FDR Significant	Log Odds Coefficient (β)	Standard Error	Odds Ratio	95% CI Lower	95% CI Upper
Binary trauma timing measure	Any reported trauma (11–17 years)	11–17 years	Age 18	Adjusted for sex, ethnicity, maternal age, education and social class	2.14 (1.26, 3.64)	0.00498	0.0149	0.0149	Yes	0.76	0.271	2.139	1.258	3.636
Binary trauma timing measure	Any reported trauma (11–17 years)	11–17 years	Age 18	Unadjusted	2.26 (1.39, 3.68)	0.00104	0.00311	0.00311	Yes	0.816	0.249	2.262	1.389	3.682
Binary trauma timing measure	Any reported trauma (11–17 years)	11–17 years	Age 24	Adjusted for sex, ethnicity, maternal age, education and social class	1.94 (1.14, 3.29)	0.0145	0.0436	0.0436	Yes	0.66	0.27	1.935	1.14	3.287
Binary trauma timing measure	Any reported trauma (11–17 years)	11–17 years	Age 24	Unadjusted	2.05 (1.26, 3.34)	0.00375	0.0112	0.0112	Yes	0.719	0.248	2.053	1.262	3.339
Binary trauma timing measure	Any reported trauma (11–17 years)	11–17 years	Age 30	Adjusted for sex, ethnicity, maternal age, education and social class	1.84 (1.06, 3.18)	0.0291	0.0437	0.0874	Yes	0.61	0.28	1.841	1.064	3.185
Binary trauma timing measure	Any reported trauma (11–17 years)	11–17 years	Age 30	Unadjusted	1.54 (0.92, 2.58)	0.103	0.155	0.31	No	0.43	0.264	1.538	0.916	2.579
Continuous / count measure	Number of traumas (11–17 years)	11–17 years	Age 18	Adjusted for sex, ethnicity, maternal age, education and social class	1.41 (1.11, 1.78)	0.00412	0.0124	0.0124	Yes	0.343	0.12	1.41	1.115	1.783
Continuous / count measure	Number of traumas (11–17 years)	11–17 years	Age 18	Unadjusted	1.60 (1.32, 1.96)	3.21e-06	9.63e-06	9.63e-06	Yes	0.473	0.102	1.605	1.315	1.958
Continuous / count measure	Number of traumas (11–17 years)	11–17 years	Age 24	Adjusted for sex, ethnicity, maternal age, education and social class	1.77 (1.43, 2.18)	1.48e-07	4.43e-07	4.43e-07	Yes	0.569	0.108	1.766	1.428	2.183
Continuous / count measure	Number of traumas (11–17 years)	11–17 years	Age 24	Unadjusted	1.83 (1.52, 2.21)	2.53e-10	7.59e-10	7.59e-10	Yes	0.604	0.096	1.83	1.518	2.207
Continuous / count measure	Number of traumas (11–17 years)	11–17 years	Age 30	Adjusted for sex, ethnicity, maternal age, education and social class	1.20 (0.95, 1.51)	0.129	0.194	0.388	No	0.18	0.119	1.198	0.949	1.512
Continuous / count measure	Number of traumas (11–17 years)	11–17 years	Age 30	Unadjusted	1.26 (1.02, 1.55)	0.029	0.0604	0.087	No	0.231	0.106	1.26	1.024	1.55
Exposure Type	Exposure	Trauma Age Window	Biomarker	Biomarker Age	Adjustment Model	Beta (95% CI)	P-value	FDR-adjusted P-value	Bonferroni-adjusted P-value	FDR Significant	Beta Coefficient	Standard Error	95% CI Lower	95% CI Upper
Full age range / cumulative exposure	ACE score	0-16 years	CRP	Age 24	A | Unadjusted	-0.004 (-0.036, 0.028)	0.822	0.822	1	No	-0.004	0.016	-0.036	0.028
Full age range / cumulative exposure	ACE score	0-16 years	CRP	Age 24	B | Available biomarker collection covariates	-0.003 (-0.036, 0.029)	0.835	0.835	1	No	-0.003	0.017	-0.036	0.029
Full age range / cumulative exposure	ACE score	0-16 years	CRP	Age 24	C | B + sex, child ethnicity, maternal age at delivery, maternal education and maternal social class	-0.012 (-0.047, 0.023)	0.506	0.506	1	No	-0.012	0.018	-0.047	0.023
Full age range / cumulative exposure	ACE score	0-16 years	CRP	Age 24	D | C + BMI at age 24	-0.014 (-0.047, 0.019)	0.396	0.623	1	No	-0.014	0.017	-0.047	0.019
Full age range / cumulative exposure	Any reported trauma	0-17 years	CRP	Age 24	A | Unadjusted	0.040 (-0.043, 0.122)	0.345	0.518	1	No	0.04	0.042	-0.043	0.122
Full age range / cumulative exposure	Any reported trauma	0-17 years	CRP	Age 24	B | Available biomarker collection covariates	0.035 (-0.048, 0.117)	0.41	0.614	1	No	0.035	0.042	-0.048	0.117
Full age range / cumulative exposure	Any reported trauma	0-17 years	CRP	Age 24	C | B + sex, child ethnicity, maternal age at delivery, maternal education and maternal social class	0.036 (-0.051, 0.124)	0.419	0.506	1	No	0.036	0.045	-0.051	0.124
Full age range / cumulative exposure	Any reported trauma	0-17 years	CRP	Age 24	D | C + BMI at age 24	-0.020 (-0.102, 0.061)	0.623	0.623	1	No	-0.02	0.042	-0.102	0.061
Full age range / cumulative exposure	Number of traumas	0-17 years	CRP	Age 24	A | Unadjusted	0.041 (0.006, 0.076)	0.0222	0.0666	0.0666	No	0.041	0.018	0.006	0.076
Full age range / cumulative exposure	Number of traumas	0-17 years	CRP	Age 24	B | Available biomarker collection covariates	0.038 (0.003, 0.073)	0.0346	0.104	0.104	No	0.038	0.018	0.003	0.073
Full age range / cumulative exposure	Number of traumas	0-17 years	CRP	Age 24	C | B + sex, child ethnicity, maternal age at delivery, maternal education and maternal social class	0.036 (-0.002, 0.074)	0.0632	0.19	0.19	No	0.036	0.019	-0.002	0.074
Full age range / cumulative exposure	Number of traumas	0-17 years	CRP	Age 24	D | C + BMI at age 24	0.012 (-0.024, 0.047)	0.516	0.623	1	No	0.012	0.018	-0.024	0.047
Full age range / cumulative exposure	ACE score	0-16 years	IL6	Age 24	A | Unadjusted	0.010 (-0.012, 0.033)	0.374	0.374	1	No	0.01	0.011	-0.012	0.033
Full age range / cumulative exposure	ACE score	0-16 years	IL6	Age 24	B | Available biomarker collection covariates	0.009 (-0.014, 0.031)	0.458	0.458	1	No	0.009	0.011	-0.014	0.031
Full age range / cumulative exposure	ACE score	0-16 years	IL6	Age 24	C | B + sex, child ethnicity, maternal age at delivery, maternal education and maternal social class	0.001 (-0.024, 0.025)	0.954	0.954	1	No	0.001	0.012	-0.024	0.025
Full age range / cumulative exposure	ACE score	0-16 years	IL6	Age 24	D | C + BMI at age 24	-0.002 (-0.024, 0.021)	0.878	0.878	1	No	-0.002	0.011	-0.024	0.021
Full age range / cumulative exposure	Any reported trauma	0-17 years	IL6	Age 24	A | Unadjusted	0.068 (0.013, 0.123)	0.0149	0.0224	0.0448	Yes	0.068	0.028	0.013	0.123
Full age range / cumulative exposure	Any reported trauma	0-17 years	IL6	Age 24	B | Available biomarker collection covariates	0.065 (0.010, 0.119)	0.0207	0.0311	0.0621	Yes	0.065	0.028	0.01	0.119
Full age range / cumulative exposure	Any reported trauma	0-17 years	IL6	Age 24	C | B + sex, child ethnicity, maternal age at delivery, maternal education and maternal social class	0.046 (-0.013, 0.105)	0.126	0.189	0.378	No	0.046	0.03	-0.013	0.105
Full age range / cumulative exposure	Any reported trauma	0-17 years	IL6	Age 24	D | C + BMI at age 24	0.006 (-0.048, 0.060)	0.83	0.878	1	No	0.006	0.027	-0.048	0.06
Full age range / cumulative exposure	Number of traumas	0-17 years	IL6	Age 24	A | Unadjusted	0.039 (0.015, 0.062)	0.00113	0.00338	0.00338	Yes	0.039	0.012	0.015	0.062
Full age range / cumulative exposure	Number of traumas	0-17 years	IL6	Age 24	B | Available biomarker collection covariates	0.036 (0.013, 0.060)	0.00237	0.0071	0.0071	Yes	0.036	0.012	0.013	0.06
Full age range / cumulative exposure	Number of traumas	0-17 years	IL6	Age 24	C | B + sex, child ethnicity, maternal age at delivery, maternal education and maternal social class	0.026 (0.000, 0.051)	0.0492	0.147	0.147	No	0.026	0.013	0	0.051
Full age range / cumulative exposure	Number of traumas	0-17 years	IL6	Age 24	D | C + BMI at age 24	0.011 (-0.012, 0.035)	0.344	0.878	1	No	0.011	0.012	-0.012	0.035
Any trauma timing measure	Any reported trauma	0-5 years	CRP	Age 9	A | Unadjusted	-0.012 (-0.114, 0.091)	0.82	0.923	1	No	-0.012	0.052	-0.114	0.091
Any trauma timing measure	Any reported trauma	0-5 years	CRP	Age 9	B | Visit month, sample time and infection before visit	-0.001 (-0.102, 0.100)	0.986	0.986	1	No	-0.001	0.052	-0.102	0.1
Any trauma timing measure	Any reported trauma	0-5 years	CRP	Age 9	C | B + sex, maternal education and maternal social class	-0.009 (-0.110, 0.091)	0.856	0.882	1	No	-0.009	0.051	-0.11	0.091
Any trauma timing measure	Any reported trauma	0-5 years	CRP	Age 9	D | C + BMI at age 9	0.014 (-0.083, 0.110)	0.777	0.777	1	No	0.014	0.049	-0.083	0.11
Trauma count timing measure	Number of traumas	0-5 years	CRP	Age 9	A | Unadjusted	0.003 (-0.062, 0.069)	0.923	0.923	1	No	0.003	0.033	-0.062	0.069
Trauma count timing measure	Number of traumas	0-5 years	CRP	Age 9	B | Visit month, sample time and infection before visit	0.011 (-0.054, 0.075)	0.744	0.986	1	No	0.011	0.033	-0.054	0.075
Trauma count timing measure	Number of traumas	0-5 years	CRP	Age 9	C | B + sex, maternal education and maternal social class	0.005 (-0.059, 0.069)	0.882	0.882	1	No	0.005	0.033	-0.059	0.069
Trauma count timing measure	Number of traumas	0-5 years	CRP	Age 9	D | C + BMI at age 9	0.015 (-0.046, 0.077)	0.624	0.777	1	No	0.015	0.031	-0.046	0.077
Any trauma timing measure	Any reported trauma	0-5 years	IL6	Age 9	A | Unadjusted	0.102 (0.003, 0.202)	0.0438	0.0438	0.0876	Yes	0.102	0.051	0.003	0.202
Any trauma timing measure	Any reported trauma	0-5 years	IL6	Age 9	B | Visit month, sample time and infection before visit	0.099 (-0.000, 0.198)	0.0512	0.0512	0.102	No	0.099	0.051	0	0.198
Any trauma timing measure	Any reported trauma	0-5 years	IL6	Age 9	C | B + sex, maternal education and maternal social class	0.110 (0.010, 0.210)	0.0312	0.0312	0.0624	Yes	0.11	0.051	0.01	0.21
Any trauma timing measure	Any reported trauma	0-5 years	IL6	Age 9	D | C + BMI at age 9	0.124 (0.024, 0.224)	0.0154	0.0154	0.0307	Yes	0.124	0.051	0.024	0.224
Trauma count timing measure	Number of traumas	0-5 years	IL6	Age 9	A | Unadjusted	0.069 (0.005, 0.132)	0.0342	0.0438	0.0683	Yes	0.069	0.032	0.005	0.132
Trauma count timing measure	Number of traumas	0-5 years	IL6	Age 9	B | Visit month, sample time and infection before visit	0.069 (0.006, 0.133)	0.032	0.0512	0.064	No	0.069	0.032	0.006	0.133
Trauma count timing measure	Number of traumas	0-5 years	IL6	Age 9	C | B + sex, maternal education and maternal social class	0.073 (0.009, 0.137)	0.0245	0.0312	0.0489	Yes	0.073	0.033	0.009	0.137
Trauma count timing measure	Number of traumas	0-5 years	IL6	Age 9	D | C + BMI at age 9	0.079 (0.015, 0.142)	0.0152	0.0154	0.0304	Yes	0.079	0.032	0.015	0.142

### Sheet: SuppTable11c
Exposure Type	Exposure	Depression Trajectory	Adjustment Model	RRR (95% CI)	P-value	FDR-adjusted P-value	FDR Significant	Log Coefficient (β)	Standard Error	Relative Risk Ratio	95% CI Lower	95% CI Upper
Continuous / count measure	ACE score	Persistent/Recurrent	Adjusted for sex, ethnicity, maternal age, education and social class	1.38 (1.15, 1.65)	0.000565	0.00151	Yes	0.319	0.093	1.376	1.148	1.65
Continuous / count measure	ACE score	Persistent/Recurrent	Unadjusted	1.39 (1.17, 1.65)	0.000198	0.000793	Yes	0.329	0.088	1.39	1.169	1.653
Continuous / count measure	Number of traumas	Persistent/Recurrent	Adjusted for sex, ethnicity, maternal age, education and social class	1.56 (1.30, 1.87)	1.9e-06	3.04e-05	Yes	0.443	0.093	1.558	1.298	1.869
Continuous / count measure	Number of traumas	Persistent/Recurrent	Unadjusted	1.53 (1.28, 1.82)	2.8e-06	4.48e-05	Yes	0.423	0.09	1.527	1.279	1.823
Continuous / count measure	ACE score	Transient	Adjusted for sex, ethnicity, maternal age, education and social class	1.16 (1.04, 1.28)	0.00563	0.0149	Yes	0.145	0.052	1.156	1.043	1.281
Continuous / count measure	ACE score	Transient	Unadjusted	1.13 (1.03, 1.25)	0.0127	0.0291	Yes	0.127	0.051	1.135	1.027	1.254
Continuous / count measure	Number of traumas	Transient	Adjusted for sex, ethnicity, maternal age, education and social class	1.29 (1.16, 1.44)	1.78e-06	2.85e-05	Yes	0.257	0.054	1.293	1.164	1.437
Continuous / count measure	Number of traumas	Transient	Unadjusted	1.27 (1.15, 1.41)	5.6e-06	8.97e-05	Yes	0.239	0.053	1.27	1.146	1.409
Binary trauma measure	Any reported trauma	Persistent/Recurrent	Adjusted for sex, ethnicity, maternal age, education and social class	2.70 (1.54, 4.74)	0.000541	0.00151	Yes	0.994	0.287	2.702	1.538	4.744
Binary trauma measure	Any reported trauma	Persistent/Recurrent	Unadjusted	2.54 (1.45, 4.42)	0.00103	0.00274	Yes	0.931	0.283	2.536	1.455	4.42
Binary trauma measure	Bullying	Persistent/Recurrent	Adjusted for sex, ethnicity, maternal age, education and social class	2.10 (1.28, 3.46)	0.00335	0.0067	Yes	0.744	0.254	2.104	1.28	3.458
Binary trauma measure	Bullying	Persistent/Recurrent	Unadjusted	1.98 (1.22, 3.23)	0.00584	0.0117	Yes	0.685	0.248	1.983	1.219	3.226
Binary trauma measure	Domestic violence	Persistent/Recurrent	Adjusted for sex, ethnicity, maternal age, education and social class	1.30 (0.70, 2.40)	0.407	0.501	No	0.26	0.314	1.297	0.701	2.398
Binary trauma measure	Domestic violence	Persistent/Recurrent	Unadjusted	1.28 (0.70, 2.34)	0.416	0.475	No	0.25	0.307	1.284	0.703	2.342
Binary trauma measure	Emotional abuse	Persistent/Recurrent	Adjusted for sex, ethnicity, maternal age, education and social class	1.54 (0.83, 2.87)	0.171	0.228	No	0.433	0.316	1.542	0.83	2.867
Binary trauma measure	Emotional abuse	Persistent/Recurrent	Unadjusted	1.56 (0.86, 2.86)	0.146	0.195	No	0.447	0.308	1.564	0.856	2.857
Binary trauma measure	Emotional cruelty	Persistent/Recurrent	Adjusted for sex, ethnicity, maternal age, education and social class	1.91 (1.11, 3.27)	0.0189	0.0337	Yes	0.646	0.275	1.907	1.112	3.269
Binary trauma measure	Emotional cruelty	Persistent/Recurrent	Unadjusted	1.86 (1.10, 3.15)	0.0213	0.0379	Yes	0.619	0.269	1.858	1.096	3.147
Binary trauma measure	Emotional neglect	Persistent/Recurrent	Adjusted for sex, ethnicity, maternal age, education and social class	2.03 (0.93, 4.42)	0.0734	0.107	No	0.71	0.396	2.034	0.935	4.424
Binary trauma measure	Emotional neglect	Persistent/Recurrent	Unadjusted	1.91 (0.89, 4.11)	0.0972	0.141	No	0.648	0.391	1.911	0.889	4.11
Binary trauma measure	Household mental health problems or suicide	Persistent/Recurrent	Adjusted for sex, ethnicity, maternal age, education and social class	2.34 (1.37, 4.00)	0.00175	0.004	Yes	0.852	0.272	2.344	1.375	3.997
Binary trauma measure	Household mental health problems or suicide	Persistent/Recurrent	Unadjusted	2.34 (1.39, 3.96)	0.00149	0.00341	Yes	0.851	0.268	2.342	1.385	3.959
Binary trauma measure	Household substance misuse	Persistent/Recurrent	Adjusted for sex, ethnicity, maternal age, education and social class	0.83 (0.29, 2.37)	0.723	0.723	No	-0.191	0.538	0.827	0.288	2.372
Binary trauma measure	Household substance misuse	Persistent/Recurrent	Unadjusted	0.87 (0.31, 2.46)	0.795	0.795	No	-0.138	0.529	0.872	0.309	2.456
Binary trauma measure	Parental criminal conviction	Persistent/Recurrent	Adjusted for sex, ethnicity, maternal age, education and social class	1.35 (0.52, 3.54)	0.536	0.572	No	0.303	0.49	1.354	0.518	3.542
Binary trauma measure	Parental criminal conviction	Persistent/Recurrent	Unadjusted	1.39 (0.54, 3.58)	0.49	0.523	No	0.332	0.481	1.393	0.543	3.577
Binary trauma measure	Parental separation	Persistent/Recurrent	Adjusted for sex, ethnicity, maternal age, education and social class	1.26 (0.68, 2.34)	0.458	0.524	No	0.233	0.314	1.262	0.682	2.338
Binary trauma measure	Parental separation	Persistent/Recurrent	Unadjusted	1.41 (0.78, 2.55)	0.262	0.323	No	0.34	0.304	1.405	0.775	2.548
Binary trauma measure	Parental violence	Persistent/Recurrent	Adjusted for sex, ethnicity, maternal age, education and social class	1.95 (1.04, 3.66)	0.0362	0.0579	No	0.67	0.32	1.954	1.044	3.656
Binary trauma measure	Parental violence	Persistent/Recurrent	Unadjusted	1.99 (1.08, 3.67)	0.0277	0.0443	Yes	0.688	0.313	1.991	1.079	3.674
Binary trauma measure	Physical abuse	Persistent/Recurrent	Adjusted for sex, ethnicity, maternal age, education and social class	3.07 (1.75, 5.37)	8.59e-05	0.000687	Yes	1.122	0.286	3.07	1.754	5.372
Binary trauma measure	Physical abuse	Persistent/Recurrent	Unadjusted	2.98 (1.72, 5.17)	9.75e-05	0.000549	Yes	1.093	0.28	2.982	1.721	5.166
Binary trauma measure	Physical cruelty	Persistent/Recurrent	Adjusted for sex, ethnicity, maternal age, education and social class	2.54 (1.51, 4.25)	0.000406	0.00151	Yes	0.93	0.263	2.535	1.514	4.246
Binary trauma measure	Physical cruelty	Persistent/Recurrent	Unadjusted	2.36 (1.42, 3.91)	0.000886	0.00274	Yes	0.857	0.258	2.357	1.422	3.907
Binary trauma measure	Sexual abuse	Persistent/Recurrent	Adjusted for sex, ethnicity, maternal age, education and social class	3.03 (1.64, 5.57)	0.000377	0.00151	Yes	1.107	0.311	3.027	1.644	5.573
Binary trauma measure	Sexual abuse	Persistent/Recurrent	Unadjusted	3.20 (1.78, 5.75)	0.000103	0.000549	Yes	1.162	0.299	3.197	1.778	5.747
Binary trauma measure	Any reported trauma	Transient	Adjusted for sex, ethnicity, maternal age, education and social class	1.66 (1.26, 2.17)	0.000273	0.00219	Yes	0.504	0.139	1.656	1.262	2.172
Binary trauma measure	Any reported trauma	Transient	Unadjusted	1.57 (1.20, 2.05)	0.000948	0.00506	Yes	0.449	0.136	1.567	1.201	2.046
Binary trauma measure	Bullying	Transient	Adjusted for sex, ethnicity, maternal age, education and social class	1.59 (1.20, 2.09)	0.00102	0.00407	Yes	0.461	0.14	1.586	1.204	2.088
Binary trauma measure	Bullying	Transient	Unadjusted	1.49 (1.14, 1.95)	0.00355	0.0114	Yes	0.4	0.137	1.492	1.14	1.952
Binary trauma measure	Domestic violence	Transient	Adjusted for sex, ethnicity, maternal age, education and social class	1.39 (1.00, 1.92)	0.0496	0.0882	No	0.326	0.166	1.386	1.001	1.92
Binary trauma measure	Domestic violence	Transient	Unadjusted	1.36 (0.99, 1.88)	0.0554	0.0984	No	0.311	0.162	1.364	0.993	1.875
Binary trauma measure	Emotional abuse	Transient	Adjusted for sex, ethnicity, maternal age, education and social class	1.08 (0.75, 1.56)	0.672	0.716	No	0.08	0.188	1.083	0.749	1.565
Binary trauma measure	Emotional abuse	Transient	Unadjusted	1.04 (0.72, 1.49)	0.838	0.894	No	0.037	0.184	1.038	0.724	1.488
Binary trauma measure	Emotional cruelty	Transient	Adjusted for sex, ethnicity, maternal age, education and social class	1.24 (0.90, 1.71)	0.182	0.243	No	0.216	0.162	1.242	0.903	1.707
Binary trauma measure	Emotional cruelty	Transient	Unadjusted	1.21 (0.88, 1.65)	0.236	0.291	No	0.188	0.159	1.207	0.884	1.649
Binary trauma measure	Emotional neglect	Transient	Adjusted for sex, ethnicity, maternal age, education and social class	1.76 (1.14, 2.73)	0.0113	0.0226	Yes	0.566	0.224	1.762	1.137	2.73
Binary trauma measure	Emotional neglect	Transient	Unadjusted	1.75 (1.14, 2.69)	0.011	0.0291	Yes	0.559	0.22	1.748	1.136	2.69
Binary trauma measure	Household mental health problems or suicide	Transient	Adjusted for sex, ethnicity, maternal age, education and social class	1.29 (0.98, 1.72)	0.0743	0.108	No	0.258	0.144	1.294	0.975	1.718
Binary trauma measure	Household mental health problems or suicide	Transient	Unadjusted	1.28 (0.97, 1.69)	0.0831	0.133	No	0.246	0.142	1.279	0.968	1.69
Binary trauma measure	Household substance misuse	Transient	Adjusted for sex, ethnicity, maternal age, education and social class	1.07 (0.63, 1.83)	0.792	0.792	No	0.071	0.271	1.074	0.631	1.827
Binary trauma measure	Household substance misuse	Transient	Unadjusted	0.99 (0.59, 1.67)	0.975	0.975	No	-0.009	0.266	0.992	0.588	1.671
Binary trauma measure	Parental criminal conviction	Transient	Adjusted for sex, ethnicity, maternal age, education and social class	1.39 (0.82, 2.33)	0.218	0.249	No	0.327	0.265	1.387	0.825	2.334
Binary trauma measure	Parental criminal conviction	Transient	Unadjusted	1.36 (0.82, 2.26)	0.234	0.291	No	0.309	0.26	1.362	0.819	2.265
Binary trauma measure	Parental separation	Transient	Adjusted for sex, ethnicity, maternal age, education and social class	0.79 (0.54, 1.14)	0.203	0.249	No	-0.24	0.189	0.787	0.544	1.139
Binary trauma measure	Parental separation	Transient	Unadjusted	0.82 (0.57, 1.18)	0.284	0.325	No	-0.198	0.184	0.821	0.572	1.178
Binary trauma measure	Parental violence	Transient	Adjusted for sex, ethnicity, maternal age, education and social class	1.40 (0.97, 2.02)	0.0702	0.108	No	0.337	0.186	1.401	0.973	2.019
Binary trauma measure	Parental violence	Transient	Unadjusted	1.33 (0.93, 1.90)	0.122	0.177	No	0.283	0.182	1.326	0.928	1.897
Binary trauma measure	Physical abuse	Transient	Adjusted for sex, ethnicity, maternal age, education and social class	1.72 (1.23, 2.41)	0.00161	0.00516	Yes	0.541	0.172	1.718	1.227	2.405
Binary trauma measure	Physical abuse	Transient	Unadjusted	1.64 (1.18, 2.28)	0.00349	0.0114	Yes	0.492	0.169	1.636	1.176	2.276
Binary trauma measure	Physical cruelty	Transient	Adjusted for sex, ethnicity, maternal age, education and social class	1.53 (1.13, 2.07)	0.00651	0.0149	Yes	0.422	0.155	1.525	1.125	2.067
Binary trauma measure	Physical cruelty	Transient	Unadjusted	1.43 (1.06, 1.93)	0.0177	0.0354	Yes	0.361	0.152	1.434	1.065	1.932
Binary trauma measure	Sexual abuse	Transient	Adjusted for sex, ethnicity, maternal age, education and social class	1.95 (1.33, 2.85)	0.000587	0.00313	Yes	0.666	0.194	1.947	1.332	2.847
Binary trauma measure	Sexual abuse	Transient	Unadjusted	2.03 (1.40, 2.94)	0.000175	0.0014	Yes	0.707	0.189	2.029	1.402	2.936
Exposure Type	Analysis Group	Exposure	Trauma Age Window	Outcome	Adjustment Model	RRR (95% CI)	P-value	FDR-adjusted P-value	Bonferroni-adjusted P-value	FDR Significant	Log RRR Coefficient (β)	Standard Error	Relative Risk Ratio	95% CI Lower	95% CI Upper
Binary trauma timing measure	Any Trauma Timing	Any reported trauma (0–5 years)	0–5 years	Persistent/Recurrent	Adjusted for sex, ethnicity, maternal age, education and social class	0.58 (0.07, 4.50)	0.603	0.603	1	No	-0.543	1.045	0.581	0.075	4.503
Binary trauma timing measure	Any Trauma Timing	Any reported trauma (0–5 years)	0–5 years	Persistent/Recurrent	Unadjusted	0.56 (0.07, 4.25)	0.573	0.573	1	No	-0.584	1.037	0.557	0.073	4.252
Binary trauma timing measure	Any Trauma Timing	Any reported trauma (0–5 years)	0–5 years	Transient	Adjusted for sex, ethnicity, maternal age, education and social class	1.26 (0.65, 2.45)	0.486	0.486	1	No	0.235	0.337	1.264	0.653	2.447
Binary trauma timing measure	Any Trauma Timing	Any reported trauma (0–5 years)	0–5 years	Transient	Unadjusted	1.21 (0.63, 2.31)	0.565	0.587	1	No	0.191	0.331	1.21	0.633	2.315
Binary trauma timing measure	Any Trauma Timing	Any reported trauma (11–17 years)	11–17 years	Persistent/Recurrent	Adjusted for sex, ethnicity, maternal age, education and social class	1.98 (0.86, 4.55)	0.109	0.163	0.326	No	0.682	0.425	1.978	0.86	4.553
Binary trauma timing measure	Any Trauma Timing	Any reported trauma (11–17 years)	11–17 years	Persistent/Recurrent	Unadjusted	1.88 (0.83, 4.30)	0.132	0.197	0.395	No	0.634	0.42	1.885	0.827	4.297
Binary trauma timing measure	Any Trauma Timing	Any reported trauma (11–17 years)	11–17 years	Transient	Adjusted for sex, ethnicity, maternal age, education and social class	1.87 (1.27, 2.76)	0.00164	0.00493	0.00493	Yes	0.626	0.199	1.869	1.266	2.759
Binary trauma timing measure	Any Trauma Timing	Any reported trauma (11–17 years)	11–17 years	Transient	Unadjusted	1.82 (1.24, 2.67)	0.00224	0.00671	0.00671	Yes	0.598	0.196	1.818	1.239	2.668
Binary trauma timing measure	Any Trauma Timing	Any reported trauma (5–11 years)	5–11 years	Persistent/Recurrent	Adjusted for sex, ethnicity, maternal age, education and social class	2.46 (1.13, 5.32)	0.0227	0.0681	0.0681	No	0.899	0.394	2.456	1.134	5.322
Binary trauma timing measure	Any Trauma Timing	Any reported trauma (5–11 years)	5–11 years	Persistent/Recurrent	Unadjusted	2.26 (1.06, 4.81)	0.0341	0.102	0.102	No	0.816	0.385	2.262	1.063	4.813
Binary trauma timing measure	Any Trauma Timing	Any reported trauma (5–11 years)	5–11 years	Transient	Adjusted for sex, ethnicity, maternal age, education and social class	1.22 (0.79, 1.89)	0.365	0.486	1	No	0.2	0.221	1.222	0.792	1.886
Binary trauma timing measure	Any Trauma Timing	Any reported trauma (5–11 years)	5–11 years	Transient	Unadjusted	1.13 (0.73, 1.72)	0.587	0.587	1	No	0.118	0.217	1.125	0.735	1.722
Continuous / count measure	Trauma Counts	Number of traumas (0–5 years)	0–5 years	Persistent/Recurrent	Adjusted for sex, ethnicity, maternal age, education and social class	0.79 (0.50, 1.25)	0.309	0.309	0.927	No	-0.238	0.233	0.789	0.499	1.246
Continuous / count measure	Trauma Counts	Number of traumas (0–5 years)	0–5 years	Persistent/Recurrent	Unadjusted	0.78 (0.50, 1.23)	0.286	0.286	0.857	No	-0.247	0.231	0.781	0.497	1.229
Continuous / count measure	Trauma Counts	Number of traumas (0–5 years)	0–5 years	Transient	Adjusted for sex, ethnicity, maternal age, education and social class	1.15 (0.92, 1.43)	0.209	0.286	0.628	No	0.14	0.112	1.15	0.924	1.432
Continuous / count measure	Trauma Counts	Number of traumas (0–5 years)	0–5 years	Transient	Unadjusted	1.14 (0.92, 1.41)	0.236	0.354	0.709	No	0.129	0.109	1.138	0.919	1.408
Continuous / count measure	Trauma Counts	Number of traumas (11–17 years)	11–17 years	Persistent/Recurrent	Adjusted for sex, ethnicity, maternal age, education and social class	1.80 (1.34, 2.41)	8.17e-05	0.000245	0.000245	Yes	0.587	0.149	1.798	1.343	2.407
Continuous / count measure	Trauma Counts	Number of traumas (11–17 years)	11–17 years	Persistent/Recurrent	Unadjusted	1.78 (1.34, 2.37)	8.18e-05	0.000245	0.000245	Yes	0.575	0.146	1.778	1.335	2.367
Continuous / count measure	Trauma Counts	Number of traumas (11–17 years)	11–17 years	Transient	Adjusted for sex, ethnicity, maternal age, education and social class	1.46 (1.23, 1.74)	1.92e-05	5.75e-05	5.75e-05	Yes	0.379	0.089	1.461	1.228	1.738
Continuous / count measure	Trauma Counts	Number of traumas (11–17 years)	11–17 years	Transient	Unadjusted	1.45 (1.22, 1.72)	2.13e-05	6.39e-05	6.39e-05	Yes	0.372	0.087	1.45	1.222	1.721
Continuous / count measure	Trauma Counts	Number of traumas (5–10 years)	5–11 years	Persistent/Recurrent	Adjusted for sex, ethnicity, maternal age, education and social class	1.37 (1.03, 1.80)	0.0287	0.0431	0.0861	Yes	0.311	0.142	1.365	1.033	1.805
Continuous / count measure	Trauma Counts	Number of traumas (5–10 years)	5–11 years	Persistent/Recurrent	Unadjusted	1.32 (1.01, 1.73)	0.0457	0.0686	0.137	No	0.276	0.138	1.318	1.005	1.728
Continuous / count measure	Trauma Counts	Number of traumas (5–10 years)	5–11 years	Transient	Adjusted for sex, ethnicity, maternal age, education and social class	1.09 (0.93, 1.29)	0.286	0.286	0.859	No	0.09	0.084	1.094	0.928	1.29
Continuous / count measure	Trauma Counts	Number of traumas (5–10 years)	5–11 years	Transient	Unadjusted	1.07 (0.91, 1.26)	0.425	0.425	1	No	0.066	0.082	1.068	0.909	1.255
Exposure Type	Analysis Group	Exposure	Trauma Age Window	Outcome	Adjustment Model	OR (95% CI)	P-value	FDR-adjusted P-value	Bonferroni-adjusted P-value	FDR Significant	Log Odds Coefficient (β)	Standard Error	Odds Ratio	95% CI Lower	95% CI Upper
Binary trauma timing measure	Any Trauma Timing	Any reported trauma (11–17 years)	11–17 years	Age 18	Adjusted for sex, ethnicity, maternal age, education and social class	1.82 (1.05, 3.13)	0.0321	0.0962	0.0962	No	0.597	0.278	1.816	1.052	3.133
Binary trauma timing measure	Any Trauma Timing	Any reported trauma (11–17 years)	11–17 years	Age 18	Unadjusted	1.78 (1.04, 3.05)	0.0361	0.108	0.108	No	0.577	0.275	1.78	1.038	3.051
Binary trauma timing measure	Any Trauma Timing	Any reported trauma (11–17 years)	11–17 years	Age 24	Adjusted for sex, ethnicity, maternal age, education and social class	1.84 (1.08, 3.14)	0.0253	0.0759	0.0759	No	0.609	0.272	1.839	1.078	3.137
Binary trauma timing measure	Any Trauma Timing	Any reported trauma (11–17 years)	11–17 years	Age 24	Unadjusted	1.82 (1.07, 3.10)	0.0265	0.0795	0.0795	No	0.6	0.27	1.822	1.073	3.096
Binary trauma timing measure	Any Trauma Timing	Any reported trauma (11–17 years)	11–17 years	Age 30	Adjusted for sex, ethnicity, maternal age, education and social class	1.49 (0.86, 2.57)	0.153	0.229	0.459	No	0.398	0.279	1.489	0.863	2.571
Binary trauma timing measure	Any Trauma Timing	Any reported trauma (11–17 years)	11–17 years	Age 30	Unadjusted	1.46 (0.86, 2.50)	0.163	0.245	0.49	No	0.381	0.273	1.464	0.857	2.501
Continuous / count measure	Trauma Counts	Number of traumas (11–17 years)	11–17 years	Age 18	Adjusted for sex, ethnicity, maternal age, education and social class	1.43 (1.14, 1.79)	0.00195	0.00586	0.00586	Yes	0.357	0.115	1.43	1.14	1.792
Continuous / count measure	Trauma Counts	Number of traumas (11–17 years)	11–17 years	Age 18	Unadjusted	1.43 (1.14, 1.79)	0.00176	0.00528	0.00528	Yes	0.357	0.114	1.429	1.143	1.788
Continuous / count measure	Trauma Counts	Number of traumas (11–17 years)	11–17 years	Age 24	Adjusted for sex, ethnicity, maternal age, education and social class	1.86 (1.51, 2.28)	4.11e-09	1.23e-08	1.23e-08	Yes	0.619	0.105	1.856	1.51	2.281
Continuous / count measure	Trauma Counts	Number of traumas (11–17 years)	11–17 years	Age 24	Unadjusted	1.83 (1.50, 2.25)	4.99e-09	1.5e-08	1.5e-08	Yes	0.606	0.104	1.833	1.496	2.247
Continuous / count measure	Trauma Counts	Number of traumas (11–17 years)	11–17 years	Age 30	Adjusted for sex, ethnicity, maternal age, education and social class	1.27 (1.02, 1.59)	0.0362	0.108	0.108	No	0.241	0.115	1.272	1.016	1.594
Continuous / count measure	Trauma Counts	Number of traumas (11–17 years)	11–17 years	Age 30	Unadjusted	1.27 (1.02, 1.58)	0.0357	0.107	0.107	No	0.238	0.113	1.268	1.016	1.583
Exposure Type	Exposure	Trauma Age Window	Biomarker	Biomarker Age	Adjustment Model	Beta (95% CI)	P-value	FDR-adjusted P-value	Bonferroni-adjusted P-value	FDR Significant	Beta Coefficient	Standard Error	95% CI Lower	95% CI Upper	m	df	Mean N
Full age range / cumulative exposure	ACE score	0-16 years	CRP	Age 24	A | Unadjusted	-0.004 (-0.036, 0.028)	0.822	0.822	1	No	-0.004	0.016	-0.036	0.028	20	#NUM!	1451
Full age range / cumulative exposure	ACE score	0-16 years	CRP	Age 24	B | Available biomarker collection covariates	-0.003 (-0.036, 0.029)	0.835	0.835	1	No	-0.003	0.017	-0.036	0.029	20	#NUM!	1451
Full age range / cumulative exposure	ACE score	0-16 years	CRP	Age 24	C | B + sex, child ethnicity, maternal age at delivery, maternal education and maternal social class	-0.008 (-0.040, 0.025)	0.642	0.642	1	No	-0.008	0.017	-0.04	0.025	20	2.14249e+06	1451
Full age range / cumulative exposure	ACE score	0-16 years	CRP	Age 24	D | C + BMI at age 24	-0.011 (-0.042, 0.019)	0.465	0.668	1	No	-0.011	0.015	-0.042	0.019	20	3.71595e+06	1451
Full age range / cumulative exposure	Any reported trauma	0-17 years	CRP	Age 24	A | Unadjusted	0.040 (-0.043, 0.122)	0.345	0.518	1	No	0.04	0.042	-0.043	0.122	20	#NUM!	2335
Full age range / cumulative exposure	Any reported trauma	0-17 years	CRP	Age 24	B | Available biomarker collection covariates	0.035 (-0.048, 0.117)	0.409	0.614	1	No	0.035	0.042	-0.048	0.117	20	#NUM!	2335
Full age range / cumulative exposure	Any reported trauma	0-17 years	CRP	Age 24	C | B + sex, child ethnicity, maternal age at delivery, maternal education and maternal social class	0.042 (-0.039, 0.124)	0.31	0.465	0.931	No	0.042	0.042	-0.039	0.124	20	1.17739e+08	2335
Full age range / cumulative exposure	Any reported trauma	0-17 years	CRP	Age 24	D | C + BMI at age 24	-0.017 (-0.093, 0.060)	0.668	0.668	1	No	-0.017	0.039	-0.093	0.06	20	6.31292e+06	2335
Full age range / cumulative exposure	Number of traumas	0-17 years	CRP	Age 24	A | Unadjusted	0.041 (0.006, 0.076)	0.0221	0.0664	0.0664	No	0.041	0.018	0.006	0.076	20	#NUM!	2335
Full age range / cumulative exposure	Number of traumas	0-17 years	CRP	Age 24	B | Available biomarker collection covariates	0.038 (0.003, 0.073)	0.0345	0.103	0.103	No	0.038	0.018	0.003	0.073	20	#NUM!	2335
Full age range / cumulative exposure	Number of traumas	0-17 years	CRP	Age 24	C | B + sex, child ethnicity, maternal age at delivery, maternal education and maternal social class	0.040 (0.005, 0.075)	0.0235	0.0706	0.0706	No	0.04	0.018	0.005	0.075	20	1.45805e+08	2335
Full age range / cumulative exposure	Number of traumas	0-17 years	CRP	Age 24	D | C + BMI at age 24	0.018 (-0.015, 0.050)	0.291	0.668	0.872	No	0.018	0.017	-0.015	0.05	20	1.0602e+06	2335
Full age range / cumulative exposure	ACE score	0-16 years	IL6	Age 24	A | Unadjusted	0.010 (-0.012, 0.033)	0.374	0.374	1	No	0.01	0.011	-0.012	0.033	20	#NUM!	1565
Full age range / cumulative exposure	ACE score	0-16 years	IL6	Age 24	B | Available biomarker collection covariates	0.009 (-0.014, 0.031)	0.448	0.448	1	No	0.009	0.011	-0.014	0.031	20	5.94545e+10	1565
Full age range / cumulative exposure	ACE score	0-16 years	IL6	Age 24	C | B + sex, child ethnicity, maternal age at delivery, maternal education and maternal social class	0.006 (-0.016, 0.029)	0.588	0.588	1	No	0.006	0.012	-0.016	0.029	20	3.19565e+06	1565
Full age range / cumulative exposure	ACE score	0-16 years	IL6	Age 24	D | C + BMI at age 24	0.002 (-0.018, 0.023)	0.816	0.816	1	No	0.002	0.011	-0.018	0.023	20	3.58013e+06	1565
Full age range / cumulative exposure	Any reported trauma	0-17 years	IL6	Age 24	A | Unadjusted	0.068 (0.013, 0.123)	0.0149	0.0223	0.0446	Yes	0.068	0.028	0.013	0.123	20	#NUM!	2515
Full age range / cumulative exposure	Any reported trauma	0-17 years	IL6	Age 24	B | Available biomarker collection covariates	0.064 (0.009, 0.119)	0.0219	0.0328	0.0657	Yes	0.064	0.028	0.009	0.119	20	2217439742790984	2515
Full age range / cumulative exposure	Any reported trauma	0-17 years	IL6	Age 24	C | B + sex, child ethnicity, maternal age at delivery, maternal education and maternal social class	0.059 (0.004, 0.114)	0.0345	0.0518	0.104	No	0.059	0.028	0.004	0.114	20	3.79444e+07	2515
Full age range / cumulative exposure	Any reported trauma	0-17 years	IL6	Age 24	D | C + BMI at age 24	0.016 (-0.034, 0.066)	0.524	0.786	1	No	0.016	0.025	-0.034	0.066	20	3.93766e+06	2515
Full age range / cumulative exposure	Number of traumas	0-17 years	IL6	Age 24	A | Unadjusted	0.039 (0.015, 0.062)	0.00111	0.00333	0.00333	Yes	0.039	0.012	0.015	0.062	20	#NUM!	2515
Full age range / cumulative exposure	Number of traumas	0-17 years	IL6	Age 24	B | Available biomarker collection covariates	0.036 (0.013, 0.060)	0.00234	0.00701	0.00701	Yes	0.036	0.012	0.013	0.06	20	9.248e+11	2515
Full age range / cumulative exposure	Number of traumas	0-17 years	IL6	Age 24	C | B + sex, child ethnicity, maternal age at delivery, maternal education and maternal social class	0.034 (0.010, 0.057)	0.00504	0.0151	0.0151	Yes	0.034	0.012	0.01	0.057	20	2.54114e+07	2515
Full age range / cumulative exposure	Number of traumas	0-17 years	IL6	Age 24	D | C + BMI at age 24	0.018 (-0.003, 0.039)	0.1	0.3	0.3	No	0.018	0.011	-0.003	0.039	20	2.16327e+06	2515
Any trauma timing measure	Any reported trauma	0-5 years	CRP	Age 9	A | Unadjusted	-0.012 (-0.114, 0.091)	0.82	0.923	1	No	-0.012	0.052	-0.114	0.091	20	#NUM!	2243
Any trauma timing measure	Any reported trauma	0-5 years	CRP	Age 9	B | Visit month, sample time and infection before visit	-0.002 (-0.104, 0.099)	0.963	0.963	1	No	-0.002	0.052	-0.104	0.099	20	1.55193e+09	2243
Any trauma timing measure	Any reported trauma	0-5 years	CRP	Age 9	C | B + sex, maternal education and maternal social class	0.001 (-0.101, 0.102)	0.992	0.992	1	No	0.001	0.052	-0.101	0.102	20	7.04926e+09	2243
Any trauma timing measure	Any reported trauma	0-5 years	CRP	Age 9	D | C + BMI at age 9	0.022 (-0.074, 0.118)	0.652	0.652	1	No	0.022	0.049	-0.074	0.118	20	9.41173e+06	2243
Trauma count timing measure	Number of traumas	0-5 years	CRP	Age 9	A | Unadjusted	0.003 (-0.062, 0.069)	0.923	0.923	1	No	0.003	0.033	-0.062	0.069	20	#NUM!	2243
Trauma count timing measure	Number of traumas	0-5 years	CRP	Age 9	B | Visit month, sample time and infection before visit	0.010 (-0.055, 0.075)	0.769	0.963	1	No	0.01	0.033	-0.055	0.075	20	1.98626e+09	2243
Trauma count timing measure	Number of traumas	0-5 years	CRP	Age 9	C | B + sex, maternal education and maternal social class	0.009 (-0.056, 0.073)	0.795	0.992	1	No	0.009	0.033	-0.056	0.073	20	9.24925e+09	2243
Trauma count timing measure	Number of traumas	0-5 years	CRP	Age 9	D | C + BMI at age 9	0.018 (-0.043, 0.080)	0.556	0.652	1	No	0.018	0.031	-0.043	0.08	20	9.1422e+06	2243
Any trauma timing measure	Any reported trauma	0-5 years	IL6	Age 9	A | Unadjusted	0.102 (0.003, 0.202)	0.0437	0.0437	0.0874	Yes	0.102	0.051	0.003	0.202	20	#NUM!	2246
Any trauma timing measure	Any reported trauma	0-5 years	IL6	Age 9	B | Visit month, sample time and infection before visit	0.102 (0.003, 0.201)	0.0439	0.0439	0.0878	Yes	0.102	0.051	0.003	0.201	20	5.42998e+10	2246
Any trauma timing measure	Any reported trauma	0-5 years	IL6	Age 9	C | B + sex, maternal education and maternal social class	0.108 (0.009, 0.207)	0.0329	0.0329	0.0659	Yes	0.108	0.051	0.009	0.207	20	1.89322e+09	2246
Any trauma timing measure	Any reported trauma	0-5 years	IL6	Age 9	D | C + BMI at age 9	0.117 (0.019, 0.216)	0.0194	0.0194	0.0389	Yes	0.117	0.05	0.019	0.216	20	1.92685e+08	2246
Trauma count timing measure	Number of traumas	0-5 years	IL6	Age 9	A | Unadjusted	0.069 (0.005, 0.132)	0.0341	0.0437	0.0681	Yes	0.069	0.032	0.005	0.132	20	#NUM!	2246
Trauma count timing measure	Number of traumas	0-5 years	IL6	Age 9	B | Visit month, sample time and infection before visit	0.070 (0.007, 0.134)	0.0296	0.0439	0.0592	Yes	0.07	0.032	0.007	0.134	20	5.03957e+10	2246
Trauma count timing measure	Number of traumas	0-5 years	IL6	Age 9	C | B + sex, maternal education and maternal social class	0.073 (0.009, 0.136)	0.0245	0.0329	0.0491	Yes	0.073	0.032	0.009	0.136	20	4.14356e+09	2246
Trauma count timing measure	Number of traumas	0-5 years	IL6	Age 9	D | C + BMI at age 9	0.077 (0.014, 0.140)	0.0165	0.0194	0.0331	Yes	0.077	0.032	0.014	0.14	20	1.79986e+08	2246
